# Genetic Architecture And Clinical Outcomes Of The Fredrickson-Levy-Lees Dyslipoproteinemias

**DOI:** 10.1101/2022.05.26.22275391

**Authors:** Thomas Gilliland, Jaqueline S. Dron, Margaret Sunitha Selvaraj, Mark Trinder, Kaavya Paruchuri, Sarah M. Urbut, Sara Haidermota, Rachel Bernardo, Md Mesbah Uddin, Michael C. Honigberg, Gina Peloso, Pradeep Natarajan

## Abstract

**Background and Aims:** The genetic basis and clinical relevance of the classical Fredrickson-Levy-Lees (FLL) dyslipoproteinemia classifications has not been studied in general population-based cohorts. We aimed to evaluate the phenotypic and genetic characteristics of FLL disorders.

**Methods:** Among UK Biobank participants free of prevalent coronary artery disease (CAD), we used blood lipids and apolipoprotein B concentrations to infer FLL classes (Types I, IIa, IIb, III, IV, and V). For each FLL class, Cox proportional hazards regression estimated risk of incident CAD. Phenome-wide association testing was performed. GWAS were performed, followed by *in silico* causal gene prioritization and heritability analyses. Prevalence of disruptive Mendelian lipid variants was assessed from whole exome sequencing.

**Results:** Of 450,636 individuals, 259,289 (57.5%) met criteria for a FLL dyslipoproteinemia: 63 (0.01%) type I; 40,005 (8.9%) type IIa; 94,785 (21.0%) type IIb; 13,998 (3.1%) type III; 110,389 (24.5%) type IV; and 49 (0.01%) type V. Over median 11.1 years follow-up, compared to normolipidemics the type IIb pattern conferred the highest hazard of incident CAD overall (HR 1.92, 95% CI 1.84-2.01, *P*<0.001) and in meta-analysis across matched non-HDL-C strata (HR 1.45, 95% CI 1.30-1.60). GWAS revealed 250 loci associated with FLL, of which 13 were shared across all classes; compared to GWAS of isolated lipid traits, 72 additional loci were detected. Mendelian lipid variants were rare (2%), but polygenic heritability was high, ranging from 23% (type III) to 54% (type IIb).

**Conclusions:** FLL classes have distinct genetic architectures yielding new insights for cardiometabolic disease beyond single lipid analyses.

## Supplementary tables for "Genetic Architecture And Clinical Outcomes Of The Fredrickson-Levy-Lees Dyslipoproteinemias"

### Sheet: ST1
Coronary artery disease definition in UK Biobank.
UKB Field	Coding	Notes
20002	1075	Non-cancer illness code, self-reported
20004	107010951523	Operation code
6150	1	Vascular/heart problems diagnosed by doctor
41202	I21,I21.0,I21.1,I21.2,I21.3,I21.4,I21.9,I22,I22.0,I22.1
41202	I22.8,I22.9,I23,I23.0,I23.1,I23.2,I23.3,I23.4,I23.5,I23.6
41202	I23.8,I24,I24.0,I24.1,I24.8,I24.9,I25.2
41204	I21,I21.0,I21.1,I21.2,I21.3,I21.4,I21.9,I22,I22.0,I22.1
41204	I22.8,I22.9,I23,I23.0,I23.1,I23.2,I23.3,I23.4,I23.5,I23.6
41204	I23.8,I24,I24.0,I24.1,I24.8,I24.9,I25.2
40001	I21,I21.0,I21.1,I21.2,I21.3,I21.4,I21.9,I22,I22.0,I22.1
40001	I22.8,I22.9,I23,I23.0,I23.1,I23.2,I23.3,I23.4,I23.5,I23.6
40001	I23.8,I24,I24.0,I24.1,I24.8,I24.9,I25.2
40002	I21,I21.0,I21.1,I21.2,I21.3,I21.4,I21.9,I22,I22.0,I22.1
40002	I22.8,I22.9,I23,I23.0,I23.1,I23.2,I23.3,I23.4,I23.5,I23.6
40002	I23.8,I24,I24.0,I24.1,I24.8,I24.9,I25.2
41200	K40,K40.1,K40.2,K40.3,K40.4,K40.8,K40.9,K41,K41.1,K41.2
41200	K41.3,K41.4,K41.8,K41.9,K42,K42.1,K42.2,K42.3,K42.4,K42.8
41200	K42.9,K43,K43.1,K43.2,K43.3,K43.4,K43.8,K43.9,K44,K44.1
41200	K44.2,K44.8,K44.9,K45.1,K45.2,K45.3,K45.4,K45.5,K45.6,K45.8
41200	K45.9,K46,K46.1,K46.2,K46.3,K46.4,K46.5,K46.8,K46.9,K49.1
41200	K49.2,K49.3,K49.4,K49.8,K49.9,K50.1,K50.2,K50.4,K75.1,K75.2
41200	K75.3,K75.4,K75.8,K75.9
41210	K40,K40.1,K40.2,K40.3,K40.4,K40.8,K40.9,K41,K41.1,K41.2
41210	K41.3,K41.4,K41.8,K41.9,K42,K42.1,K42.2,K42.3,K42.4,K42.8
41210	K42.9,K43,K43.1,K43.2,K43.3,K43.4,K43.8,K43.9,K44,K44.1
41210	K44.2,K44.8,K44.9,K45.1,K45.2,K45.3,K45.4,K45.5,K45.6,K45.8
41210	K45.9,K46,K46.1,K46.2,K46.3,K46.4,K46.5,K46.8,K46.9,K49.1
41210	K49.2,K49.3,K49.4,K49.8,K49.9,K50.1,K50.2,K50.4,K75.1,K75.2
41210	K75.3,K75.4,K75.8,K75.9
41203	4.10411e+20
41205	4.10411e+20

### Sheet: ST2
Survival analysis of incident CAD by FLL class against normolipidemics.
FLL Class	HR	95% CI	P
Normolipidemic	1	-	-
Type I	0.85	(0.21-3.39)	0.82
Type IIa	1.51	(1.42-1.61)	<2e-16
Type IIb	1.92	(1.84-2.01)	<2e-16
Type III	1.05	(0.93-1.18)	0.44
Type IV	1.28	(1.22-1.34)	<2e-16
Type V	2.77	(1.04-7.39)	0.04
Cox proportional hazards regression model adjusted for sex, age, ever smoking, BMI, genotyping array, PCs 1-5, prevalent HTN, prevalent DM2, statin.

### Sheet: ST3
Survival analysis of incident CAD by FLL class against normolipidemics, further adjusting for apoB.
FLL Class	HR	95% CI	P
Normolipidemic	1	-	-
Type I	1.15	(0.29-4.59)	0.85
Type IIa	1.08	(1.01-1.16)	0.03
Type IIb	1.3	(1.22-1.38)	2.7e-16
Type III	1.15	(1.02-1.29)	0.02
Type IV	1.2	(1.15-1.26)	2.8e-16
Type V	2.97	(1.11-7.92)	0.03
Cox proportional hazards regression model adjusted for sex, age, ever smoking, BMI, genotyping array, PCs 1-5, prevalent HTN, prevalent DM2, statin, apoB.

### Sheet: ST4
Survival analysis of incident CAD by FLL class against normolipidemics, further adjusting for non-HDL-C.
FLL Class	HR	95% CI	P
Normolipidemic	1	-	-
Type I	0.86	(0.22-3.45)	0.83
Type IIa	1.16	(1.08-1.24)	9.42e-05
Type IIb	1.37	(1.28-1.46)	<2E-16
Type III	1	(0.89-1.13)	0.95
Type IV	1.18	(1.13-1.24)	2.22e-11
Type V	2.19	(0.82-5.84)	0.12
Cox proportional hazards regression model adjusted for sex, age, ever smoking, BMI, genotyping array, PCs 1-5, prevalent HTN, prevalent DM2, statin, non-HDL-C.

### Sheet: ST5
Survival analysis of incident CAD by FLL class against normolipidemics, excluding individuals prescribed statin at baseline
FLL Class	HR	95% CI	P
Normolipidemic	1	-	-
Type I	-	-	0.94
Type IIa	1.65	(1.53-1.78)	<2E-16
Type IIb	2.16	(2.05-2.28)	<2E-16
Type III	1.1	(0.97-1.25)	0.15
Type IV	1.33	(1.26-1.40)	<2E-16
Type V	1.84	(0.91-8.82)	0.07
Cox proportional hazards regression model adjusted for sex, age, ever smoking, BMI, genotyping array, PCs 1-5, prevalent HTN, prevalent DM2.

### Sheet: ST6
Monogenic dyslipidemia mutations among UKBB participants included in GWAS
	Normolipidemic		Type I		Type IIa		Type IIb		Type III		Type IV		Type V
	(N=73297)		(N=28)		(N=15309)		(N=33574)		(N=5448)		(N=42213)		(N=15)
	Count	Prevalence	Count	Prevalence	Count	Prevalence	Count	Prevalence	Count	Prevalence	Count	Prevalence	Count	Prevalence
High LDL variant	571	0.00779022	0	0	379	0.0247567	472	0.0132681	47	0.00862702	289	0.00684623	0	0
Low HDL variant	244	0.00332892	0	0	50	0.00326605	115	0.0032327	6	0.00110132	135	0.00319807	0	0
High TG variant	207	0.00282413	1	0.0357143	51	0.00333137	200	0.00562208	26	0.00477239	254	0.0060171	2	0.133333
Any variant	1020	0.013916	1	0.0357143	479	0.0312888	783	0.0220105	79	0.0145007	676	0.016014	2	0.133333
Genes associated with high LDL-C:
	Autosomal recessive: LDLRAP1, ABCG5, ABCG8
	Autosomal dominant: LDLR, APOB, PCSK9
Genes associated with low HDL-C:
	Autosomal recessive: ABCA1, LCAT
	Autosomal dominant: APOA1
Genes associated with high TG:
	Autosomal dominant: APOC3, ANGPTL3, ANGPTL4

### Sheet: ST7
ApoE genotypes among UKBB study participants included in GWAS
	Normolipidemic		Type I		Type Iia		Type Iib		Type III		Type IV		Type V
	(N=73292)		(N=28)		(N=15309)		(N=33572)		(N=5448)		(N=42211)		(N=15)
Genotype	Count	Prevalence	Count	Prevalence	Count	Prevalence	Count	Prevalence	Count	Prevalence	Count	Prevalence	Count	Prevalence
E2/E2	344	0.00469355	7	0.25	0	0	3	8.4336e-05	619	0.11362	21	0.000497501	1	0.0666667
E2/E3	9884	0.134858	1	0.0357143	407	0.0265857	2012	0.0565613	1807	0.331681	7032	0.166592	4	0.266667
E2/E4	1905	0.0259919	2	0.0714286	143	0.00934091	584	0.0164174	214	0.0392805	1393	0.0330009	0	0
E3/E3	44585	0.60832	9	0.321429	8879	0.579986	21082	0.592657	2172	0.398678	24578	0.582265	4	0.266667
E3/E4	15272	0.208372	9	0.321429	5206	0.340061	10655	0.299533	589	0.108113	8448	0.200137	5	0.333333
E4/E4	1302	0.0177646	0	0	674	0.0440264	1236	0.0347464	47	0.00862702	739	0.0175073	1	0.0666667

### Sheet: ST8
Top SNP associations with FLL Type IIa
ID	Chrom	Pos^	Ref Allele	Effect Allele	EAF	BETA	SE	LOG10P	VEP* Annotation
rs924204	1	16513926	A	G	0.579025	0.0482968	0.00877929	7.43315	regulatory_region_variant
rs4649082	1	25748357	T	C	0.554434	0.0800019	0.00865999	19.6301	RHCE
1:27335529_GGAATGCAGT_G	1	27335529	GGAATGCAGT	G	0.0232717	0.175244	0.0290261	8.58376	FAM46B, TENT5B
rs11591147	1	55505647	G	T	0.0168234	-0.947518	0.0446487	123.125	PCSK9
rs624698	1	62900811	A	G	0.42598	-0.0539641	0.00882566	9.02966	USP1
rs12740374	1	109817590	G	T	0.222584	-0.37171	0.0108339	267.115	CELSR2, PSRC1
rs2642439	1	220970499	A	G	0.690608	0.0597594	0.00934141	9.83737	"MARC1"
rs557933	1	234853268	A	C	0.53121	0.0918926	0.00863919	25.7194	RP4-781K5.7
rs541041	2	21294975	G	A	0.813338	0.332296	0.0116417	185.292	intergenic_variant
rs4299376	2	44072576	G	T	0.68381	-0.156337	0.00908387	65.011	ABCG8
rs4671450	2	62981869	C	A	0.312369	-0.0558045	0.00927453	8.78121	EHBP1
rs150474434	2	118845121	G	A	0.0983415	-0.0972403	0.0147926	10.4476	INSIG2
rs17050272	2	121306440	G	A	0.400512	-0.0613007	0.00881871	11.4638	AC073257.2
rs201383809	2	169828968	TAA	T	0.601552	-0.0561224	0.00873696	9.85698	ABCB11
rs11693150	2	203496575	A	C	0.500309	0.0474225	0.0085749	7.49553	FAM117B
rs13076933	3	12327431	T	G	0.251346	-0.0712031	0.0100552	11.9156	PPARG
3:122285218_CT_C	3	122285218	CT	C	0.308433	0.0643859	0.00930425	11.2993	NA
rs56705566	3	132267304	G	A	0.136787	-0.0803325	0.0126923	9.70334	intergenic_variant
rs13108218	4	3443931	A	G	0.611135	-0.0538711	0.00887942	8.86932	RGS12, HGFAC
rs4234797	4	7219907	G	A	0.617804	0.0494185	0.00886312	7.62278	SORCS2
rs11443896	5	74644785	T	TA	0.378471	0.167672	0.00873508	80.8001	HMGCR
rs2706381	5	131810619	C	T	0.195751	-0.0699296	0.0110402	9.68967	C5orf56, AC116366.6
rs6874202	5	156391628	T	C	0.629288	0.067846	0.00889208	13.6728	TIMD4
rs7746081	6	16126934	G	A	0.317933	-0.0945828	0.00940327	23.2087	MYLIP
rs115740542	6	26123502	T	C	0.070022	-0.142989	0.0176231	15.6382	HIST1H2AC
rs113360274	6	29850784	A	G	0.199089	0.0602378	0.0106787	7.72666	HLA-H, HCG4P7, CT009496.1
rs28858746	6	32528896	A	G	0.178888	0.0893901	0.0117007	13.5379	HLA-DRB6
rs2815034	6	39242061	A	G	0.290278	0.054666	0.00938567	8.21113	intergenic_variant
6:42917063_CA_C	6	42917063	CA	C	0.591944	-0.0526849	0.00884272	8.58003	NA
rs10455872	6	161010118	A	G	0.0745016	0.301824	0.0150349	85.4021	LPA
rs56832849	7	21609625	C	T	0.165019	0.122231	0.0114115	25.6954	DNAH11
rs4722551	7	25991826	T	C	0.154478	0.115415	0.0115144	22.613	MIR148A, CTD-2227E11.1
rs41279633	7	44580876	G	T	0.150089	0.104509	0.0118685	17.6735	NPC1L1
rs62482241	7	100235508	G	A	0.254476	-0.0603742	0.00997124	8.89584	TFR2
rs62482495	7	106965009	A	G	0.231274	0.0609933	0.010087	8.78292	COG5
rs7012814	8	9173358	G	A	0.473817	0.0911151	0.00867818	25.0329	RP11-115J16.1
rs7386762	8	21927460	C	G	0.808137	0.0725109	0.0111361	10.2023	DMTN
rs10104003	8	55422440	C	T	0.206895	0.0819647	0.0104697	14.1941	intergenic_variant
rs10504255	8	59398461	G	A	0.66878	-0.0641654	0.00915962	11.5691	CYP7A1
rs3808477	8	116670347	C	T	0.273302	-0.0675264	0.00974132	11.4408	TRPS1
rs28601761	8	126500031	C	G	0.413193	-0.150685	0.00888023	64.2436	RP11-136O12.2
rs1134030	8	145051484	C	T	0.364954	0.0665173	0.00893147	12.9822	PARP10, PLEC
rs2519093	9	136141870	C	T	0.182182	0.15647	0.0107961	46.0921	ABO
rs10448340	9	139320069	T	G	0.311984	-0.0642274	0.00936935	11.1906	INPP5E, PMPCA
rs2068888	10	94839642	G	A	0.452625	-0.055393	0.00865727	9.81512	CYP26A1
rs58175211	10	113901637	T	C	0.240309	0.0559442	0.00999853	7.62101	intergenic_variant
rs11601507	11	5701074	C	A	0.0703336	0.153387	0.0161797	20.1379	TRIM5
rs34002964	11	18645020	C	CA	0.725381	0.0542995	0.00987909	7.44205	SPTY2D1
rs174546	11	61569830	C	T	0.335888	-0.167534	0.00932664	71.994	FADS2
rs964184	11	116648917	G	C	0.863018	-0.102036	0.0132176	13.7871	ZNF259, AP006216.11
rs68055275	11	126239143	C	CT	0.145487	0.0897723	0.0122905	12.4267	ST3GAL4
rs540066570	12	112231389	G	GT	0.170352	0.0658205	0.0113311	8.14447	ALDH2, RP11-162P23.2
rs1169288	12	121416650	A	C	0.314225	0.0765397	0.00928626	15.6978	HNF1A, HNF1A-AS1
rs10846744	12	125312425	G	C	0.157677	0.0837873	0.0119197	11.5789	SCARB1
13:32976656_GC_G	13	32976656	GC	G	0.473139	-0.0778523	0.00878688	18.1075	N4BP2L1, BRCA2
rs11621792	14	24871926	C	T	0.442082	0.0565323	0.00876114	9.94948	NYNRIN
rs8005362	14	70770867	A	G	0.468461	0.068615	0.00862919	14.7232	intergenic_variant
rs183130	16	56991363	C	T	0.322084	-0.119599	0.00923627	37.9221	CETP, AC012181.1
16:72078989_TG_T	16	72078989	TG	T	0.186224	0.148661	0.011031	40.0711	TXNL4B
rs200489612	17	7106378	G	A	0.00502338	-0.784124	0.0779727	27.0534	DLG4
rs704	17	26694861	G	A	0.478842	0.0488503	0.0085503	7.95224	VTN, TMEM199, SARM1, CTB-96E2.2, CTB-96E2.7, CTB-96E2.3, SEBOX
rs369648654	17	45498226	G	T	0.483372	0.0989679	0.0085784	30.0443	EFCAB13, CTD-2026D20.2
rs1801689	17	64210580	A	C	0.0294497	0.247114	0.0234102	24.4224	APOH
rs77542162	17	67081278	A	G	0.0213881	0.341093	0.0270971	33.9082	ABCA6
19:11196356_AC_A	19	11196356	AC	A	0.118012	-0.507852	0.0146384	284.246	NA
rs58542926	19	19379549	C	T	0.0743118	-0.143226	0.0161201	18.6319	TM6SF2, AC138430.4TM6SF2
rs1065853	19	45413233	G	T	0.079666	-1.45615	0.0229667	1103.7	APOE, APOC1
rs681343	19	49206462	C	T	0.500229	0.0773854	0.00850997	19.0216	FUT2
rs35081008	19	58662235	C	T	0.146143	-0.0732552	0.0122144	8.77692	ZNF329
rs117867911	20	5615604	C	T	0.032145	0.132972	0.023695	7.55257	regulatory_region_variant, intergenic_variant
rs2618567	20	17844492	G	T	0.653539	-0.0957372	0.00894602	25.8657	intergenic_variant
rs1883711	20	39179822	G	C	0.0300745	0.293809	0.0246193	30.7952	regulatory_region_variant, intergenic_variant
rs1800961	20	43042364	C	T	0.0302938	-0.145972	0.0261672	7.79889	HNF4A
rs2868346	20	44547970	C	T	0.748257	-0.0610321	0.00995766	9.01219	intergenic_variant
rs17576576	4	23907727	A	G	0.385846	-0.0491062	0.00896239	7.38217	PPARGC1A
rs568511832	7	91253668	G	C	0.000650135	0.89369	0.156347	7.38984	intergenic_variant
rs116612346	17	21778438	C	T	0.000692907	0.789003	0.133187	7.78871	RP11-1109M24.16
^Genome Reference Consortium Human Build 37
*VEP = Ensembl Variant Effect Predictor

### Sheet: ST9
Top SNP associations with FLL type IIb
ID	Chrom	Pos^	Ref Allele	Effect Allele	EAF	BETA	SE	LOG10P	VEP* Annotation
rs12046278	1	10799577	T	C	0.347235	-0.041028	0.00681661	8.76431	CASZ1
rs28629977	1	16497272	G	C	0.559536	0.0534303	0.0066123	15.1999	intergenic_variant
rs534417	1	23784965	A	G	0.861002	0.0533694	0.00962614	7.55182	ASAP3
rs114165349	1	27021913	G	C	0.0221329	0.334234	0.0213824	53.4794	ARID1A, RP5-968P14.2
rs11206374	1	40048009	G	A	0.216609	0.0458908	0.0078764	8.2329	intergenic_variant
rs11591147	1	55505647	G	T	0.0168234	-0.708449	0.0293954	139.824	PCSK9
rs9970076	1	61683556	A	G	0.0755067	-0.0893216	0.0124803	12.1594	NFIA
rs631106	1	62901807	C	A	0.360553	-0.179182	0.00685114	150.942	USP1
rs1938566	1	98478981	C	T	0.83305	-0.0495143	0.00869795	7.885	MIR137HG
rs12740374	1	109817590	G	T	0.222584	-0.346455	0.00811122	406.628	CELSR2, PSRC1
rs1760801	1	154259650	G	A	0.293456	-0.0579075	0.0071799	15.1668	SNORD59
rs66917927	1	172346366	C	CT	0.561388	-0.0398752	0.00657508	8.87598	DNM3, PIGC
rs144926613	1	182125704	T	TTGGAGGGCAGACTAGCCCAGGCCC	0.322359	0.0391554	0.00693823	7.77101	GS1-122H1.2
rs202021413	1	205078702	TA	T	0.490979	0.0441884	0.0068371	9.98894	RBBP5
rs201413041	1	219631402	AT	A	0.581255	0.0454108	0.00660866	11.2042	regulatory_region_variant, intergenic_variant
rs61830291	1	221001142	A	C	0.0931884	0.0828146	0.0110939	13.0218	RNU6ATAC35P, RP11-295M18.2, HLA-AS1, RP11-295M18.6
1:230303930_GGC_G	1	230303930	GGC	G	0.597588	-0.113445	0.00667869	63.9212	NA
rs556107	1	234853059	C	T	0.534115	0.073318	0.00654494	28.419	RP4-781K5.7
rs952275	2	21221399	T	G	0.505779	0.247182	0.00656103	311.105	APOB, RP11-116D2.1
rs1260326	2	27730940	T	C	0.61251	-0.258945	0.00664891	331.115	GCKR
rs4299376	2	44072576	G	T	0.68381	-0.122316	0.00693416	68.7371	ABCG8
rs687914	2	45878760	G	T	0.242904	0.0453013	0.00755896	8.67284	PRKCE
rs4131886	2	48965022	A	C	0.262933	0.0433671	0.00736399	8.39919	LHCGR, STON1-GTF2A1L, GTF2A1L
rs6545966	2	62861353	G	A	0.52132	0.0463042	0.00650489	11.9648	AC092155.4
rs6750065	2	64889908	C	T	0.72855	0.046802	0.0073833	9.65182	AC007365.4, SERTAD2
rs2718717	2	109206139	A	G	0.143624	0.0514362	0.00921971	7.59699	LIMS1
rs138658504	2	118664762	G	A	0.0805109	-0.086034	0.0120455	12.1089	HTR5BP
rs4849902	2	121304548	T	C	0.385796	0.0575946	0.00674659	16.8467	AC073257.2
2:158513927_CT_C	2	158513927	CT	C	0.767445	0.0460938	0.00787701	8.32844	NA
rs1128249	2	165528624	G	T	0.394699	-0.088055	0.0066694	39.1487	COBLL1
rs72888603	2	169828853	A	T	0.434189	-0.0473756	0.00718705	10.3667	ABCB11
rs148566631	2	203447875	G	A	0.119299	0.0817899	0.00989977	15.7763	intergenic_variant
2:219720952_TAGG_T	2	219720952	TAGG	T	0.0540421	0.17613	0.0165807	25.4055	NA
rs1024137	2	227095876	G	T	0.65485	0.0890627	0.0068269	38.2755	intergenic_variant
rs17863800	2	234664881	C	G	0.0638054	0.101893	0.0130758	14.0972	UGT1A6, UGT1A1, UGT1A10, UGT1A9, UGT1A8, UGT1A4, UGT1A5, UGT1A7, AC114812.5, UGT1A3, AC114812.10
rs59916403	2	242370751	G	T	0.35308	-0.0461364	0.00679584	10.9597	FARP2
rs6763925	3	12515602	T	C	0.298552	-0.0612056	0.00720643	16.7312	intergenic_variant
rs17029597	3	32523287	A	C	0.066579	-0.0729919	0.0132324	7.49765	CMTM6, CMTM7
rs2159607	3	52501451	G	T	0.811546	0.0645407	0.00838664	13.897	NISCH
rs2116001	3	69876645	G	A	0.630224	0.0422761	0.00684436	9.19228	MITF
rs900048	3	136218930	C	T	0.711961	0.0741606	0.00723755	23.9773	STAG1
rs11709868	3	142648844	G	T	0.287843	-0.0528525	0.00726644	12.4778	RP11-372E1.4
rs9844972	3	150097635	G	C	0.06831	0.083028	0.0131436	9.52996	regulatory_region_variant, intergenic_variant
rs576198199	3	170688195	T	TGTGTGGGTTGC	0.106303	0.0733628	0.010906	10.7201	intergenic_variant
rs79287178	3	172294500	G	A	0.0300115	0.163041	0.0197583	15.6585	RP11-408H1.3
rs2194411	3	185548663	G	A	0.127013	-0.0605388	0.00993175	8.99373	intergenic_variant
rs12510382	4	970112	A	G	0.452144	-0.0407951	0.00660651	9.18275	DGKQ, SLC26A1
rs13108218	4	3443931	A	G	0.611135	-0.0874681	0.00675496	37.5863	RGS12, HGFAC
rs4450871	4	4990298	A	G	0.453168	-0.0385351	0.00658063	8.32687	intergenic_variant
4:18002916_AATAG_A	4	18002916	AATAG	A	0.143527	0.0602886	0.00938614	9.84721	NA
rs57996145	4	26062913	G	GT	0.165998	0.0760115	0.00881668	17.1226	regulatory_region_variant, intergenic_variant
rs278981	4	40428010	T	C	0.754219	0.0448774	0.00750403	8.66895	RBM47, RP11-588L15.2
rs34707604	4	69491456	T	C	0.25219	0.0736548	0.00790765	19.8661	RP11-1267H10.3
rs1471251	4	87976359	A	T	0.394564	0.0788021	0.00669471	31.2324	AFF1
rs6824451	4	89723065	G	A	0.470827	0.0402672	0.00654922	9.10596	FAM13A
rs2035816	4	100508556	A	G	0.0821802	-0.0741307	0.011988	9.24852	MTTP
rs114816312	4	110638824	C	T	0.00712695	0.239826	0.0383554	9.27132	PLA2G12A
rs58148580	4	124758773	C	T	0.106665	0.0583726	0.0104859	7.56245	LINC01091
rs6054	4	155489608	C	T	0.00544023	0.365327	0.0444801	15.4022	FGB
rs769320955	4	157652786	AGACACACCTCCTCATCCTCACTAG	A	0.327195	-0.0396431	0.00711114	7.61385	intergenic_variant
rs138367557	5	52075451	T	C	0.0353692	-0.123144	0.0181583	11.0271	CTD-2288O8.1
rs185406435	5	53301571	A	G	0.10949	0.0773896	0.0103955	12.9612	ARL15
rs11429307	5	55857025	G	GT	0.188656	0.128219	0.00828054	53.0784	AC022431.2
rs3010281	5	72012984	C	A	0.208543	-0.0592392	0.00805731	12.7455	CTC-347C20.1
rs12916	5	74656539	T	C	0.400993	0.110308	0.00664711	61.0581	HMGCR, CTD-2235C13.3
rs10040328	5	112481284	C	A	0.263545	0.0416228	0.00740131	7.71848	MCC
rs5870855	5	118713456	A	AT	0.274951	-0.0582084	0.00741052	14.4277	TNFAIP8
rs1895233	5	122924864	G	T	0.547373	0.0448636	0.00657499	11.0556	CSNK1G3
rs72801474	5	132444128	G	A	0.0883952	-0.0795393	0.0115427	11.3134	HSPA4, RP11-485M7.3
rs1501908	5	156398169	G	C	0.629838	0.114933	0.00679261	63.6928	intergenic_variant
rs2963468	5	158003020	A	G	0.242745	0.0431351	0.00768229	7.69504	intergenic_variant
rs10485420	6	11835432	G	A	0.0761715	-0.0697953	0.0125372	7.62218	regulatory_region_variant, intergenic_variant
rs7746081	6	16126934	G	A	0.317933	-0.047969	0.00709429	10.8806	MYLIP
rs1800562	6	26093141	G	A	0.0730759	-0.0965914	0.0127122	13.6112	HFE
6:27183039_CTT_C	6	27183039	CTT	C	0.210148	0.0277465	0.00886095	2.75669	NA
6:27183039_CT_C	6	27183039	CT	C	0.291976	0.0417415	0.00745844	7.65139	NA
rs28383314	6	32587213	T	C	0.621824	0.101613	0.00672476	50.9899	intergenic_variant
rs76967117	6	34603691	G	A	0.110911	-0.0607293	0.0104017	8.30846	C6orf106
rs2758870	6	39244214	C	T	0.312736	0.0428148	0.00701832	8.96618	intergenic_variant
rs998584	6	43757896	C	A	0.480686	0.101791	0.00654911	53.768	VEGFA
rs6458869	6	52630269	C	A	0.646459	-0.0449907	0.00682153	10.3637	RP1-152L7.1, GSTA2
rs9496567	6	100602753	G	A	0.241173	-0.0527364	0.00767434	11.2225	intergenic_variant
6:107435870_TCCGGCCGCC_T	6	107435870	TCCGGCCGCC	T	0.386947	0.0389053	0.00679102	7.99132	NA
rs9374046	6	109127376	G	A	0.386377	-0.0394399	0.00674815	8.30013	regulatory_region_variant, intergenic_variant
rs9491697	6	127456122	A	G	0.45911	0.0682776	0.006538	24.7996	RSPO3
rs9375696	6	130359711	C	T	0.574766	0.0525618	0.00663684	14.6345	L3MBTL3
rs212779	6	133794037	A	C	0.448605	0.0464918	0.00659972	11.7276	EYA4
rs199607859	6	139835418	G	T	0.590921	-0.0688704	0.00666013	24.3224	intergenic_variant
rs12208357	6	160543148	C	T	0.0674723	0.187618	0.0127922	47.5005	SLC22A1
rs6968865	7	17287269	A	T	0.617413	0.042233	0.00668056	9.59561	intergenic_variant
rs4470903	7	21604916	C	G	0.209581	0.0733799	0.00797179	19.4115	DNAH11
rs1534696	7	26397239	C	A	0.545806	-0.0398928	0.00653686	8.98031	SNX10
rs17725246	7	44581986	T	C	0.185738	0.0801334	0.00834232	21.0492	NPC1L1
rs34346326	7	73016181	T	C	0.193434	-0.20527	0.00833225	135	MLXIPL
rs59882870	7	75638421	G	A	0.164285	0.0653866	0.00876604	13.0209	STYXL1
rs1229492	7	81564122	T	C	0.732267	-0.0420466	0.00739727	7.87062	intergenic_variant
rs369336243	7	98034668	T	G	0.146572	-0.0706961	0.00976702	12.389	BAIAP2L1
rs62481343	7	106242097	T	C	0.190289	0.049838	0.00831274	8.67481	CTB-30L5.1, CTB-111H14.1
rs1049618	7	116558716	G	A	0.422484	-0.0479153	0.00665051	12.2436	CAPZA2
rs13234269	7	130429186	T	A	0.483488	-0.0841788	0.00657577	36.8164	intergenic_variant
rs112206063	7	150293951	T	C	0.205836	0.0514036	0.0082767	9.25999	intergenic_variant
rs4841132	8	9183596	A	G	0.908143	0.0755223	0.0113434	10.6088	RP11-115J16.1
rs1736085	8	11703659	T	C	0.255118	0.0499058	0.00745523	10.6463	CTSB, RP11-589N15.2
rs4921913	8	18272377	C	T	0.774377	-0.0911356	0.00775369	31.0674	intergenic_variant
rs12679834	8	19820433	T	C	0.100885	-0.355943	0.0110741	233.16	LPL
rs59328596	8	21928227	G	A	0.15419	-0.0530169	0.00912409	8.22934	DMTN
rs117139027	8	29024943	G	A	0.0171173	-0.137895	0.0253759	7.33871	KIF13B
rs9298506	8	55437524	A	G	0.206968	0.0670343	0.00795835	16.3915	RP11-53M11.2
rs10107182	8	59392737	C	T	0.670339	-0.0882624	0.00688191	36.8612	regulatory_region_variant, intergenic_variant
rs13269725	8	72459889	A	G	0.0785652	0.077553	0.0119659	9.99693	RP11-1102P16.1
rs2721953	8	116648089	G	A	0.303204	-0.0688206	0.00722793	20.8163	TRPS1
rs28601761	8	126500031	C	G	0.413193	-0.285793	0.00673138	396.622	RP11-136O12.2
rs11434143	8	144306597	G	GT	0.193932	-0.0473037	0.00844542	7.68878	intergenic_variant
rs581080	9	15305378	G	C	0.811847	0.0560549	0.00848363	10.436	TTC39B
rs62541919	9	16863364	T	C	0.593737	-0.0524164	0.0067444	14.103	BNC2
rs3739728	9	78748973	C	T	0.0574722	-0.0815684	0.0149034	7.39354	PCSK5
rs696825	9	86583076	C	T	0.264762	-0.0421518	0.00748201	7.76541	HNRNPK, MIR7-1, RP11-575L7.8
rs1800978	9	107665978	C	G	0.125339	-0.0719173	0.00994179	12.381	ABCA1
9:136149709_AC_A	9	136149709	AC	A	0.174163	0.0496005	0.00863753	8.01345	NA
rs41274050	10	52573772	C	T	0.00936878	0.35652	0.0324295	26.9711	ASAH2B, A1CF
rs10822163	10	65124098	C	G	0.470709	-0.0505238	0.00653766	13.968	JMJD1C
rs2068888	10	94839642	G	A	0.452625	-0.0976238	0.00657091	49.2679	CYP26A1
rs2773469	10	115798895	A	G	0.730324	-0.0456777	0.00740035	9.15918	ADRB1
rs11601507	11	5701074	C	A	0.0703336	0.111073	0.0123634	18.4611	TRIM5
rs2052691	11	10664421	G	A	0.280009	-0.0401395	0.00724168	7.53663	MRVI1
rs150090666	11	14865399	C	T	0.00097753	-0.852603	0.12239	12.8006	PDE3B
rs10500834	11	18638712	A	T	0.723139	0.0537818	0.0074031	12.4518	SPTY2D1
rs10767670	11	27801879	T	G	0.311307	0.0404045	0.00710071	7.88867	RP11-587D21.4
rs61884730	11	30529887	C	T	0.234495	0.0447244	0.00766121	8.26357	MPPED2
rs5896	11	46745003	C	T	0.13939	-0.0755351	0.00944232	14.9692	F2
rs1801144	11	62381808	G	C	0.35602	0.0379462	0.00679597	7.62266	B3GAT3, ROM1, EML3
rs71468663	11	64018104	A	AC	0.0448628	0.166553	0.0155519	25.7908	PLCB3, PPP1R14B, RP11-783K16.5, RP11-783K16.13
rs578084674	11	66251451	C	CT	0.233324	-0.0443662	0.00784414	7.82381	DPP3, CTD-3074O7.5 P3
rs762550	11	111783100	T	C	0.635933	-0.0407007	0.00675937	8.75595	CRYAB, HSPB2, HSPB2-C11orf52
rs964184	11	116648917	G	C	0.863018	-0.513436	0.00935607	648.882	ZNF259, AP006216.11, AP006216.10
rs112771035	11	126225876	C	G	0.0708027	0.132611	0.0124058	25.755	ST3GAL4
rs76895963	12	4384844	T	G	0.0202711	-0.221567	0.0260203	17.0765	CCND2-AS2, CCND2-AS1, CCND2
rs10842724	12	9172646	T	C	0.399811	0.0490575	0.00669341	12.6289	intergenic_variant
rs565188658	12	11773239	G	GT	0.392877	0.0436028	0.00681967	9.78536	intergenic_variant
rs11045171	12	20470199	A	G	0.193101	-0.0641555	0.0083279	13.922	intergenic_variant
rs2122982	12	57781893	G	A	0.23189	-0.0754397	0.00774726	21.7548	R3HDM2
rs10778506	12	107143260	T	C	0.368822	0.0416943	0.00674283	9.19609	RFX4, RP11-144F15.1
rs149793040	12	109661672	A	G	0.00181257	-0.667101	0.084617	15.7502	ACACB
rs1169288	12	121416650	A	C	0.314225	0.0610861	0.00704858	17.3259	HNF1A-AS1, HNF1A
rs11057393	12	124403769	C	T	0.335242	-0.0850322	0.0069518	33.7623	DNAH10, CCDC92
rs12826964	12	133140853	A	G	0.514423	-0.0391376	0.00653859	8.66648	FBRSL1
rs149778057	13	31007805	A	C	0.325345	-0.0445517	0.0073368	8.90947	intergenic_variant
13:32976640_TTTG_T	13	32976640	TTTG	T	0.479834	-0.0543862	0.00668744	15.3805	NA
rs35824953	13	50975876	G	A	0.110569	0.0625426	0.0104599	8.62197	DLEU1
rs7140110	13	114544024	T	C	0.298219	0.0784504	0.00712708	27.4007	GAS6, AS6-AS1
rs11621594	14	24875832	A	G	0.42941	0.0596452	0.00675303	17.9826	NYNRIN
rs12897637	14	64239351	T	C	0.162263	0.0709389	0.00886937	14.8504	intergenic_variant
rs8005362	14	70770867	A	G	0.468461	0.0465876	0.0065681	11.8806	intergenic_variant
rs13379043	14	74250126	T	C	0.292484	-0.0429091	0.00743853	8.10814	ELMSAN1, RP5-1021I20.1
rs17580	14	94847262	T	A	0.0454787	0.0882821	0.0154969	7.87347	SERPINA1
rs139974673	15	44027885	T	C	0.0250859	0.289381	0.0204917	43.9288	CATSPER2P1, RNU6-354P
rs1800588	15	58723675	C	T	0.224324	0.105064	0.00784624	40.0192	LIPC, ALDH1A2, RP11-355N15.1
rs11638671	15	63795628	T	C	0.333407	0.0663579	0.00691851	21.0335	USP3
rs73497290	16	964212	C	A	0.0861666	-0.0701772	0.011728	8.7004	LMF1
rs12444560	16	2469759	T	C	0.681334	-0.0398824	0.00701027	7.88678	ABCA17P
rs28577186	16	4488191	G	A	0.654657	-0.0411287	0.00692101	8.54534	DNAJA3
rs12445804	16	11706100	G	A	0.0772357	0.0723796	0.0123574	8.29465	LITAF
rs140820592	16	31021880	G	T	0.381924	0.0473854	0.0068206	11.4216	STX1B
rs821840	16	56993886	A	G	0.32273	-0.138611	0.0070173	86.5564	CETP, AC012181.1
rs3794695	16	72097827	C	T	0.192508	0.143706	0.00821209	67.4695	HP, HPR, TXNL4B
rs2925979	16	81534790	T	C	0.699781	-0.0895188	0.00708474	35.792	CMIP
rs4782568	16	83980529	C	G	0.447025	-0.0466185	0.00662941	11.6969	OSGIN1, RP11-505K9.4
rs8056935	16	86435444	C	T	0.27583	0.0403157	0.00736497	7.34778	intergenic_variant
rs12948283	17	1622850	G	C	0.302103	0.0492473	0.00743902	10.4316	WDR81, MIR22HG
rs186021206	17	7069412	G	A	0.0063386	-0.722388	0.0500079	50.6443	intergenic_variant
rs8075019	17	17455192	G	A	0.13007	0.0600393	0.0098301	8.96901	PEMT
rs72836561	17	41926126	C	T	0.030191	0.208439	0.0188787	27.3075	CD300LG
rs3809863	17	45385012	C	T	0.478033	0.0474232	0.00655093	12.3447	ITGB3, RP11-290H9.4
rs740516	17	67082962	C	G	0.152682	-0.106534	0.00922441	30.3127	ABCA6
rs73352129	17	73778609	C	G	0.311508	-0.0584927	0.0072165	15.3074	H3F3B, UNK, MIR4738K
rs4800488	18	21117571	C	A	0.489165	-0.0363007	0.00654702	7.53196	NPC1
rs41292412	18	56118358	C	T	0.0116257	0.177658	0.0302424	8.29177	MIR122, RP11-1151B14.3
rs116843064	19	8429323	G	A	0.0185876	-0.387666	0.0246696	57.2255	ANGPTL4
rs17248727	19	11198502	T	C	0.121152	-0.344243	0.0104185	245.532	LDLR
rs58542926	19	19379549	C	T	0.0743118	-0.30162	0.0126505	128.459	TM6SF2, AC138430.4
rs7256564	19	33889593	A	G	0.683906	-0.0463347	0.0069326	10.62	PEPD
rs41523449	19	35537706	G	A	0.158266	0.057377	0.00917381	9.37519	HPN
rs180958600	19	41806550	A	G	0.00783848	-0.213103	0.0389165	7.49311	HNRNPUL1
rs7412	19	45412079	C	T	0.0796528	-0.941942	0.0148529	967.555	APOE
rs4002471	19	49215095	C	T	0.531033	0.0981345	0.00654343	50.1741	MAMSTR
rs12610709	19	56102362	G	A	0.169027	0.0529327	0.00859745	9.10704	FIZ1
rs35081008	19	58662235	C	T	0.146143	-0.0553801	0.00917193	8.83375	ZNF329
rs6139114	20	392335	C	G	0.0850468	-0.0657815	0.0117715	7.67184	RBCK1
rs199986018	20	5544985	A	C	0.207378	-0.0471317	0.00832434	7.84107	GPCPD1
rs2618566	20	17844684	G	T	0.655099	-0.0554565	0.00684181	15.2619	regulatory_region_variant, intergenic_variant
rs149142833	20	32188142	C	T	0.151334	0.0651426	0.00913842	11.9576	CBFA2T2
rs782398947	20	34153804	AG	A	0.222105	-0.0471002	0.00797555	8.47139	FER1L4
rs1883711	20	39179822	G	C	0.0300745	0.312902	0.0188624	60.1363	regulatory_region_variant, intergenic_variant
rs6073958	20	44551855	T	C	0.201166	0.160077	0.0080958	85.807	intergenic_variant
rs7274718	20	56113783	G	A	0.594842	0.043394	0.00665348	10.1662	intergenic_variant
rs8126001	20	62711459	C	T	0.48586	-0.0558203	0.00655379	16.792	C20orf201, OPRL1, RGS19
rs62223039	21	40664188	A	G	0.450498	0.0509346	0.00656739	14.0533	BRWD1
rs200725415	22	38575498	CT	C	0.44241	-0.043152	0.00658207	10.2625	PLA2G6
rs9627401	22	46702449	T	C	0.108426	0.0643885	0.010607	8.86457	GTSE1
rs9616822	22	50840573	G	A	0.351758	0.0433762	0.00683543	9.64705	PPP6R2, Y_RNA
rs12403983	1	91231772	T	C	0.318771	0.0401379	0.00704958	7.89801	intergenic_variant
rs3856522	2	61405865	C	G	0.158118	-0.0497089	0.0089213	7.61872	AHSA2
rs62371502	5	42309404	A	G	0.10578	-0.0589443	0.0107858	7.35953	intergenic_variant
rs764074514	9	132557084	TC	T	0.238273	-0.042279	0.0076735	7.45683	UBE2V1P4
rs3780190	9	139099073	A	G	0.5404	-0.0386372	0.00656686	8.39548	QSOX2, LHX3
rs11022130	11	12071547	A	G	0.24665	0.0427852	0.00754897	7.82781	RP13-631K18.2
rs12306007	12	47184042	C	T	0.146839	0.0589064	0.00923552	9.71937	SLC38A4
12:69628360_CT_C	12	69628360	CT	C	0.463234	-0.0367564	0.00663496	7.52074	NA
rs35427	12	115556307	T	G	0.385974	0.0376052	0.00685782	7.37602	intergenic_variant
rs9896689	17	80303602	T	C	0.299096	-0.0415977	0.00715002	8.2356	regulatory_region_variant, intergenic_variant
^Genome Reference Consortium Human Build 37
*VEP = Ensembl Variant Effect Predictor

### Sheet: ST10
Top SNP associations with FLL type III
ID	Chrom	Pos^	Ref allele	Effect allele	EAF	BETA	SE	LOG10P	VEP* Annotation
rs11591147	1	55505647	G	T	0.0168234	0.372278	0.0426459	16.1994	PCSK9
rs58336065	1	62964310	G	GA	0.622303	0.17255	0.0143482	32.9091	DOCK7
rs629301	1	109818306	G	T	0.774339	-0.242261	0.0148932	56.5241	PSRC1, CELSR2
rs10692845	2	21293335	T	TAG	0.812361	-0.163491	0.0164483	21.9454	regulatory_region_variant, intergenic_variant
rs1260326	2	27730940	T	C	0.61251	-0.17177	0.013751	34.7803	GCKR
rs17663721	5	158604640	T	C	0.188352	-0.0963361	0.0175427	7.49872	RNF145
rs6933289	6	32604551	C	T	0.179802	-0.113051	0.018303	9.33779	HLA-DQA1
rs140570886	6	161013013	T	C	0.0150921	-0.53733	0.0685776	16.3252	LPA
rs78741986	7	25991232	T	C	0.288937	-0.11408	0.0151072	13.5004	MIR148A, CTD-2227E11.1
rs79624003	7	73012785	A	G	0.126289	-0.237581	0.0210097	30.2363	MLXIPL
rs2921064	8	8316637	C	T	0.473075	-0.0814984	0.0136399	8.64364	CTA-398F10.2
rs804267	8	11629241	G	A	0.678511	-0.106333	0.0143387	12.7928	NEIL2
rs17411113	8	19855006	C	G	0.102666	-0.251147	0.022909	28.658	intergenic_variant
rs2001846	8	126478450	T	C	0.526818	-0.101719	0.0135425	13.2284	RP11-136O12.2
rs2740488	9	107661742	A	C	0.270297	-0.151069	0.0155327	21.9687	ABCA1
10:65350279_AT_A	10	65350279	AT	A	0.523007	-0.0782267	0.0135386	8.1121	NA
rs2930196	11	48048802	G	A	0.250274	0.0859249	0.0152176	7.70314	PTPRJ
11:49189596_CT_C	11	49189596	CT	C	0.236589	0.0880541	0.0158157	7.50358	FOLH1
rs174528	11	61543499	T	C	0.377211	0.109328	0.0137357	14.6553	MYRF
rs964184	11	116648917	G	C	0.863018	-0.422402	0.0187349	104.385	AP006216.11, AP006216.10, ZNF259
rs261342	15	58731153	G	C	0.76687	-0.196078	0.0156586	34.3194	LIPC, ALDH1A2, RP11-355N15.1
rs1867748	15	102070042	G	A	0.413981	0.0780331	0.0137372	7.84272	PCSK6
rs3764261	16	56993324	C	A	0.323767	0.280525	0.0134544	92.5199	CETP, AC012181.1
rs111465361	16	67955241	G	A	0.116389	0.114213	0.0202047	7.64092	PSKH1
rs1801689	17	64210580	A	C	0.0294497	-0.292405	0.0443981	11.0576	APOH
rs77960347	18	47109955	A	G	0.0129927	0.606978	0.0467918	33.1989	LIPG
rs116843064	19	8429323	G	A	0.0185876	-0.299729	0.051336	8.94094	ANGPTL4
rs2278426	19	11350488	C	T	0.0419201	-0.261945	0.0368898	12.6546	C19orf80, DOCK6
rs58542926	19	19379549	C	T	0.0743118	-0.194978	0.0255825	14.2308	AC138430.4, TM6SF2
rs1065853	19	45413233	G	T	0.079666	1.37353	0.0137706	1752.91	APOE, APOC1
rs141955254	9	121865466	G	A	0.000107836	3.24575	0.450824	7.95138	intergenic_variant
^Genome Reference Consortium Human Build 37
*VEP = Ensembl Variant Effect Predictor

### Sheet: ST11
Top SNP associations with FLL Type IV
ID	Chr	Pos^	Ref allele	Effect allele	EAF	BETA	SE	LOG10P	VEP* Annotation
1:27148520_CT_C	1	27148520	CT	C	0.219263	0.0477631	0.00773444	9.1666	ZDHHC18
rs869056032	1	39948202	GTTTT	G	0.211489	0.0502277	0.00740954	10.898	MACF1
rs58574309	1	50960180	C	T	0.0910937	-0.060711	0.0103023	8.45119	FAF1
rs11591147	1	55505647	G	T	0.0168234	0.14788	0.0208273	11.8193	PCSK9
rs1748195	1	63049593	C	G	0.360729	-0.115327	0.00619376	76.9128	DOCK7
rs771481	1	93846653	T	A	0.187301	-0.0426776	0.00761297	7.69789	Y_RNA, RP4-713B5.2
rs552693039	1	109816863	T	TC	0.179825	0.069648	0.00749175	19.7859	CELSR2
rs116055399	1	149918338	C	T	0.0745456	-0.0764449	0.0113311	10.8722	OTUD7B
rs12749691	1	154251259	A	T	0.293819	-0.0378397	0.00659727	8.02154	HAX1
rs61819230	1	221197094	C	T	0.0886322	0.0611027	0.0103548	8.41666	regulatory_region_variant, intergenic_variant
rs10127775	1	230295789	A	T	0.591011	-0.0824684	0.00609394	40.9776	GALNT2
rs673548	2	21237544	G	A	0.215145	-0.120789	0.00722587	62.3897	APOB
rs1260326	2	27730940	T	C	0.61251	-0.156699	0.0061127	144.175	GCKR
rs13389219	2	165528876	C	T	0.39542	-0.0608855	0.00608967	22.836	COBLL1
rs78058190	2	219699999	G	A	0.0490772	0.166844	0.0154075	26.3998	PRKAG3
rs1515108	2	227123086	C	T	0.635812	0.0729112	0.00617597	31.4942	intergenic_variant
3:12129699_TCAAA_T	3	12129699	TCAAA	T	0.0664713	-0.0703607	0.0120247	8.34897	NA
rs390802	3	52431671	G	A	0.183301	-0.0492068	0.00768144	9.84813	BAP1, DNAH1
rs71157392	3	136282855	A	ACT	0.740912	0.0490045	0.00675917	12.4025	STAG1
rs9844972	3	150097635	G	C	0.06831	0.0876099	0.0119274	12.6335	regulatory_region_variant, intergenic_variant
rs67261871	3	156797941	T	C	0.391799	-0.0466898	0.00608822	13.7722	RP11-6F2.5, LINC00880
rs13108218	4	3443931	A	G	0.611135	-0.0423325	0.00615464	11.2123	RGS12, HGFAC
4:26050450_AC_A	4	26050450	AC	A	0.165685	0.0454279	0.0080431	7.77607	NA
rs6554197	4	55501195	C	T	0.584241	-0.0361955	0.00600977	8.76314	intergenic_variant
rs1471251	4	87976359	A	T	0.394564	0.0493322	0.0060971	15.2211	AFF1
rs13107325	4	103188709	C	T	0.0717096	0.0677844	0.0113694	8.57484	SLC39A8
rs114816312	4	110638824	C	T	0.00712695	0.211583	0.0351672	8.658	PLA2G12A
rs11747911	5	53301628	C	A	0.256489	0.0381341	0.00679989	7.68048	ARL15
rs547065676	5	55857548	A	AT	0.18871	0.0753639	0.00763165	22.214	AC022431.2
rs7713211	5	74965977	T	A	0.16534	-0.0501676	0.00818208	9.08053	POC5, ANKDD1B
rs11134475	5	156399950	A	G	0.63477	0.0455751	0.00614633	12.9282	intergenic_variant
rs7749305	6	27446566	T	C	0.121011	-0.0522875	0.00911657	8.03526	intergenic_variant
rs3129755	6	32583057	A	G	0.559213	0.0611157	0.00602621	23.4631	HLA-DRB1, CR753309.2, CR753835.1
rs6905288	6	43758873	G	A	0.573018	0.0666795	0.00600529	27.9477	VEGFA
rs4715317	6	52629010	T	G	0.649868	-0.0356808	0.00622647	7.99458	RP1-152L7.1, GSTA2
rs1967685	6	127452426	C	G	0.520763	0.0429251	0.00591586	12.4026	RSPO3
rs71562509	6	139835423	G	T	0.589625	-0.0415716	0.00604238	11.2196	intergenic_variant
rs140570886	6	161013013	T	C	0.0150921	-0.332275	0.0270825	34.9186	LPA
7:17917359_CA_C	7	17917359	CA	C	0.429988	0.0362321	0.00601946	8.75398	SNX13
rs4389834	7	25987129	G	A	0.276943	0.0584404	0.00661322	17.9801	MIR148A, CTD-2227E11.1
rs2908298	7	44192552	G	A	0.163892	0.044284	0.00810141	7.32498	GCK
rs33951980	7	73029437	C	T	0.127646	-0.22281	0.00896583	137.759	MLXIPL
rs12154627	7	130422934	T	C	0.48529	-0.0534122	0.00602631	18.1154	KLF14
rs112206063	7	150293951	T	C	0.205836	0.0473177	0.0075185	9.49306	intergenic_variant
rs4500049	8	11521079	A	T	0.529103	-0.0476833	0.00594742	14.967	intergenic_variant
rs4921915	8	18272466	G	A	0.774423	-0.0519003	0.007095	12.5687	intergenic_variant
rs117026536	8	19818773	G	T	0.100104	-0.323217	0.010056	232.047	LPL
rs11992444	8	25464690	G	T	0.508218	-0.033218	0.00591135	7.71792	intergenic_variant
rs28601761	8	126500031	C	G	0.413193	-0.131216	0.00608504	102.732	RP11-136O12.2
rs782134971	9	136139907	GAAACTGCC	G	0.249992	-0.0434669	0.0069076	9.51994	ABO
rs10822163	10	65124098	C	G	0.470709	-0.0593759	0.00594509	22.7742	JMJD1C
rs4418728	10	94839724	G	T	0.453228	-0.052904	0.0059646	18.1458	CYP26A1
rs4573621	10	113987548	A	G	0.183409	0.042398	0.00767298	7.47181	regulatory_region_variant, TF_binding_site_variant, intergenic_variant
rs4751828	10	123000544	G	A	0.207261	0.0404841	0.00735977	7.41196	intergenic_variant
rs6486122	11	13361524	C	T	0.687763	0.0367476	0.00638115	8.0803	ARNTL
rs150090666	11	14865399	C	T	0.00097753	-0.631012	0.106723	9.10187	PDE3B
rs1765134	11	30376044	C	T	0.693177	-0.0382302	0.00641499	8.58939	intergenic_variant
rs747265231	11	46724716	CAGTGGTGACAGA	C	0.139177	-0.0722089	0.00859136	16.4317	ZNF408, ARHGAP1
rs174566	11	61592362	A	G	0.34544	0.101573	0.00617048	60.064	FADS2
rs56271783	11	64004723	G	C	0.0438071	0.114217	0.0145474	14.3027	FKBP2, VEGFB, DNAJC4, RP11-783K16.14
11:65501060_TA_T	11	65501060	TA	T	0.512904	0.0418192	0.00602262	11.4202	intergenic_variant
rs2229738	11	68562328	C	T	0.0632127	0.0677221	0.0120307	7.71491	CPT1A
rs964184	11	116648917	G	C	0.863018	-0.372837	0.00868238	399.262	ZNF259, AP006216.11
rs11045171	12	20470199	A	G	0.193101	-0.0518696	0.00755025	11.2179	intergenic_variant
rs2216470	12	46101115	C	T	0.444597	0.034053	0.00598166	7.90214	regulatory_region_variant, intergenic_variant
rs2122982	12	57781893	G	A	0.23189	-0.0529165	0.00701589	13.3642	R3HDM2
rs3922628	12	123209295	T	A	0.2115	-0.040294	0.00733053	7.42476	HCAR1, RP11-324E6.9
rs825453	12	124508758	A	T	0.603624	0.0547597	0.0060781	18.7026	FAM101A
rs6602909	13	114551993	T	C	0.337726	0.0457142	0.00634173	12.2377	GAS6
rs139974673	15	44027885	T	C	0.0250859	0.247984	0.0188882	38.217	CATSPER2P1, RNU6-354P
rs588136	15	58730498	C	T	0.78139	-0.0489433	0.00726325	10.7788	LIPC, ALDH1A2, RP11-355N15.1
15:63405268_GA_G	15	63405268	GA	G	0.808038	-0.0489878	0.0076287	9.85219	RP11-69G7.1
rs1037117	15	102068658	G	A	0.258549	0.0377543	0.00679684	7.54754	PCSK6
16:15160493_TA_T	16	15160493	TA	T	0.29272	-0.0540716	0.00660031	15.6173	PDXDC1, RRN3
rs3814883	16	29994922	C	T	0.476403	0.0362239	0.00597332	8.87761	TAOK2
rs247616	16	56989590	C	T	0.322588	-0.0916573	0.00634901	46.6567	AC012181.1
rs862320	16	69651866	C	T	0.402493	-0.0366021	0.00606766	8.79657	NFAT5
rs2925979	16	81534790	T	C	0.699781	-0.0599195	0.00646321	19.7077	CMIP
rs7215055	17	17458353	A	G	0.0687839	0.0694361	0.0120018	8.11282	PEMT
rs72836561	17	41926126	C	T	0.030191	0.252168	0.0170329	48.3422	CD300LG
rs1801689	17	64210580	A	C	0.0294497	-0.133226	0.0180733	12.8976	APOH
rs77542162	17	67081278	A	G	0.0213881	-0.151347	0.0217763	11.5726	ABCA6
rs779518917	17	76398124	GTGT	G	0.597489	-0.0397918	0.0060707	10.2495	PGS1, SNORA30
rs8083730	18	293519	G	A	0.0897301	-0.061775	0.0105567	8.34293	intergenic_variant
rs891387	18	21103909	T	C	0.502288	-0.0356758	0.00595623	8.67799	C18orf8, NPC1
rs68033110	18	57914679	G	A	0.244343	0.0480574	0.00700498	11.1476	intergenic_variant
rs116843064	19	8429323	G	A	0.0185876	-0.342371	0.0224431	53.5671	ANGPTL4
19:11202194_GC_G	19	11202194	GC	G	0.118394	0.0534941	0.00878866	8.916	LDLR
rs58542926	19	19379549	C	T	0.0743118	-0.129814	0.0110632	31.3497	AC138430.4, TM6SF2
rs62102718	19	33891013	A	T	0.285235	0.0421148	0.00657921	9.80167	PEPD
rs58895965	19	35551428	C	A	0.168175	0.0444414	0.00792265	7.67922	HPN
rs1065853	19	45413233	G	T	0.079666	0.215066	0.010482	91.9879	APOE, APOC1
rs76240122	19	56111184	T	C	0.163531	0.0506477	0.00801726	9.55557	FIZ1, ZNF524
rs771193934	20	17844518	AGGCATGCTGCCAAGAAT	A	0.650347	0.0457325	0.00627698	12.5079	intergenic_variant
rs6065906	20	44554015	T	C	0.184782	0.120136	0.00763779	54.7938	regulatory_region_variant, intergenic_variant
rs4820323	22	38599767	C	G	0.578417	0.0348404	0.00601803	8.15462	MAFF, PLA2G6
rs4976033	5	67714246	A	G	0.407615	0.0445456	0.00613399	12.4143	intergenic_variant
rs5787266	10	99772313	G	GA	0.554355	0.0373287	0.00598368	9.35815	CRTAC1
^Genome Reference Consortium Human Build 37
*VEP = Ensembl Variant Effect Predictor

### Sheet: ST12
Loci associated with any of the FLL phenotypes
Chrom	Start^	Stop	Positions annotated*	RSIDs	Nearest protein-coding gene or transcript (within +/- 500kb) according to VEP** annotation
1	10299577	11299577	1:10799577	rs12046278	CASZ1
1	15997272	17013926	1:16513926,1:16497272	rs924204,rs28629977	regulatory_region_variant,intergenic_variant
1	23284965	24284965	1:23784965	rs534417	ASAP3
1	25248357	26248357	1:25748357	rs4649082	RHCE
1	26521913	27835529	1:27335529,1:27021913,1:27148520	1:27335529_GGAATGCAGT_G,rs114165349,1:27148520_CT_C	FAM46B, TENT5B,ARID1A, RP5-968P14.2,ZDHHC18
1	39448202	40548009	1:40048009,1:39948202	rs11206374,rs869056032	MACF1
1	50460180	51460180	1:50960180	rs58574309	FAF1
1	55005647	56005647	1:55505647	rs11591147	PCSK9
1	61183556	62183556	1:61683556	rs9970076	NFIA
1	62400811	63549593	1:62900811,1:62901807,1:62964310,1:63049593	rs624698,rs631106,rs58336065,rs1748195	USP1,DOCK7
1	90731772	91731772	1:91231772	rs12403983	intergenic_variant
1	93346653	94346653	1:93846653	rs771481	Y_RNA, RP4-713B5.2
1	97978981	98978981	1:98478981	rs1938566	MIR137HG
1	109316863	110318306	1:109817590,1:109818306,1:109816863	rs12740374,rs629301,rs552693039	CELSR2, PSRC1
1	149418338	150418338	1:149918338	rs116055399	OTUD7B
1	153751259	154759650	1:154259650,1:154251259	rs1760801,rs12749691	SNORD59,HAX1
1	171846366	172846366	1:172346366	rs66917927	DNM3, PIGC
1	181625704	182625704	1:182125704	rs144926613	GS1-122H1.2
1	204578702	205578702	1:205078702	rs202021413	RBBP5
1	219131402	220131402	1:219631402	rs201413041	regulatory_region_variant, intergenic_variant
1	220470499	221697094	1:220970499,1:221001142,1:221197094	rs2642439,rs61830291,rs61819230	MARC1,RNU6ATAC35P, RP11-295M18.2, HLA-AS1, RP11-295M18.6
1	229795789	230803930	1:230303930,1:230295789	1:230303930_GGC_G,rs10127775	GALNT2
1	234353059	235353268	1:234853268,1:234853059	rs557933,rs556107	RP4-781K5.7
2	20721399	21794975	2:21294975,2:21221399,2:21293335,2:21237544	rs541041,rs952275,rs10692845,rs673548	APOB, RP11-116D2.1
2	27230940	28230940	2:27730940	rs1260326	GCKR
2	43572576	44572576	2:44072576	rs4299376	ABCG8
2	45378760	46378760	2:45878760	rs687914	PRKCE
2	48465022	49465022	2:48965022	rs4131886	LHCGR, STON1-GTF2A1L, GTF2A1L
2	60905865	61905865	2:61405865	rs3856522	AHSA2
2	62361353	63481869	2:62981869,2:62861353	rs4671450,rs6545966	EHBP1,AC092155.4
2	64389908	65389908	2:64889908	rs6750065	AC007365.4, SERTAD2
2	108706139	109706139	2:109206139	rs2718717	LIMS1
2	118164762	119345121	2:118845121,2:118664762	rs150474434,rs138658504	INSIG2,HTR5BP
2	120804548	121806440	2:121306440,2:121304548	rs17050272,rs4849902	AC073257.2
2	158013927	159013927	2:158513927	2:158513927_CT_C	NA
2	165028624	166028876	2:165528624,2:165528876	rs1128249,rs13389219	COBLL1
2	169328853	170328968	2:169828968,2:169828853	rs201383809,rs72888603	ABCB11
2	202947875	203996575	2:203496575,2:203447875	rs11693150,rs148566631	FAM117B,intergenic_variant
2	219199999	220220952	2:219720952,2:219699999	2:219720952_TAGG_T,rs78058190	PRKAG3
2	226595876	227623086	2:227095876,2:227123086	rs1024137,rs1515108	intergenic_variant
2	234164881	235164881	2:234664881	rs17863800	UGT1A6, UGT1A1, UGT1A10, UGT1A9, UGT1A8, UGT1A4, UGT1A5, UGT1A7, AC114812.5, UGT1A3, AC114812.10
2	241870751	242870751	2:242370751	rs59916403	FARP2
3	11629699	13015602	3:12327431,3:12515602,3:12129699	rs13076933,rs6763925,3:12129699_TCAAA_T	PPARG
3	32023287	33023287	3:32523287	rs17029597	CMTM6, CMTM7
3	51931671	53001451	3:52501451,3:52431671	rs2159607,rs390802	NISCH,BAP1, DNAH1
3	69376645	70376645	3:69876645	rs2116001	MITF
3	121785218	122785218	3:122285218	3:122285218_CT_C	NA
3	131767304	132767304	3:132267304	rs56705566	intergenic_variant
3	135718930	136782855	3:136218930,3:136282855	rs900048,rs71157392	STAG1
3	142148844	143148844	3:142648844	rs11709868	RP11-372E1.4
3	149597635	150597635	3:150097635	rs9844972	regulatory_region_variant, intergenic_variant
3	156297941	157297941	3:156797941	rs67261871	RP11-6F2.5, LINC00880
3	170188195	171188195	3:170688195	rs576198199	intergenic_variant
3	171794500	172794500	3:172294500	rs79287178	RP11-408H1.3
3	185048663	186048663	3:185548663	rs2194411	intergenic_variant
4	470112	1470112	4:970112	rs12510382	DGKQ, SLC26A1
4	2943931	3943931	4:3443931	rs13108218	HGFAC,RGS12
4	4490298	5490298	4:4990298	rs4450871	intergenic_variant
4	6719907	7719907	4:7219907	rs4234797	SORCS2
4	17502916	18502916	4:18002916	4:18002916_AATAG_A	NA
4	23407727	24407727	4:23907727	rs17576576	PPARGC1A
4	25550450	26562913	4:26062913,4:26050450	rs57996145,4:26050450_AC_A	regulatory_region_variant, intergenic_variant
4	39928010	40928010	4:40428010	rs278981	RBM47, RP11-588L15.2
4	55001195	56001195	4:55501195	rs6554197	intergenic_variant
4	68991456	69991456	4:69491456	rs34707604	RP11-1267H10.3
4	87476359	88476359	4:87976359	rs1471251	AFF1
4	89223065	90223065	4:89723065	rs6824451	FAM13A
4	100008556	101008556	4:100508556	rs2035816	MTTP
4	102688709	103688709	4:103188709	rs13107325	SLC39A8
4	110138824	111138824	4:110638824	rs114816312	PLA2G12A
4	124258773	125258773	4:124758773	rs58148580	LINC01091
4	154989608	155989608	4:155489608	rs6054	FGB
4	157152786	158152786	4:157652786	rs769320955	intergenic_variant
5	41809404	42809404	5:42309404	rs62371502	intergenic_variant
5	51575451	52575451	5:52075451	rs138367557	CTD-2288O8.1
5	52801571	53801628	5:53301571,5:53301628	rs185406435,rs11747911	ARL15
5	55357025	56357548	5:55857025,5:55857548	rs11429307,rs547065676	AC022431.2
5	67214246	68214246	5:67714246	rs4976033	intergenic_variant
5	71512984	72512984	5:72012984	rs3010281	CTC-347C20.1
5	74144785	75465977	5:74644785,5:74656539,5:74965977	rs11443896,rs12916,rs7713211	HMGCR,CTD-2235C13.3,POC5, ANKDD1B
5	78125589	79125589	5:78625589	rs13177425	JMY
5	111981284	112981284	5:112481284	rs10040328	MCC
5	118213456	119213456	5:118713456	rs5870855	TNFAIP8
5	122424864	123424864	5:122924864	rs1895233	CSNK1G3
5	131310619	132944128	5:131810619,5:132444128	rs2706381,rs72801474	C5orf56, AC116366.6,HSPA4, RP11-485M7.3
5	155891628	156899950	5:156391628,5:156398169,5:156399950	rs6874202,rs1501908,rs11134475	TIMD4
5	157503020	159104640	5:158003020,5:158604640	rs2963468,rs17663721	RNF145
6	11335432	12335432	6:11835432	rs10485420	regulatory_region_variant, intergenic_variant
6	15626934	16626934	6:16126934	rs7746081	MYLIP
6	25593141	26623502	6:26123502,6:26093141	rs115740542,rs1800562	HIST1H2AC,HFE
6	26683039	27946566	6:27183039,6:27446566	6:27183039_CTT_C,6:27183039_CT_C,rs7749305	intergenic_variant
6	29350784	30350784	6:29850784	rs113360274	HLA-H, HCG4P7, CT009496.1
6	32028896	33104551	6:32528896,6:32587213,6:32604551,6:32583057	rs28858746,rs28383314,rs6933289,rs3129755	HLA-DRB6,HLA-DQA1,HLA-DRB1, CR753309.2, CR753835.1
6	34103691	35103691	6:34603691	rs76967117	C6orf106
6	38742061	39744214	6:39242061,6:39244214	rs2815034,rs2758870	intergenic_variant
6	42417063	44258873	6:42917063,6:43757896,6:43758873	6:42917063_CA_C,rs998584,rs6905288	VEGFA
6	52129010	53130269	6:52630269,6:52629010	rs6458869,rs4715317	RP1-152L7.1, GSTA2
6	100102753	101102753	6:100602753	rs9496567	intergenic_variant
6	106935870	107935870	6:107435870	6:107435870_TCCGGCCGCC_T	NA
6	108627376	109627376	6:109127376	rs9374046	regulatory_region_variant, intergenic_variant
6	126952426	127956122	6:127456122,6:127452426	rs9491697,rs1967685	RSPO3
6	129859711	130859711	6:130359711	rs9375696	L3MBTL3
6	133294037	134294037	6:133794037	rs212779	EYA4
6	139335418	140335423	6:139835418,6:139835423	rs199607859,rs71562509	intergenic_variant
6	160043148	161513013	6:161010118,6:160543148,6:161013013	rs10455872,rs12208357,rs140570886	LPA,SLC22A1
7	16787269	18417359	7:17287269,7:17917359	rs6968865,7:17917359_CA_C	SNX13
7	21104916	22109625	7:21609625,7:21604916	rs56832849,rs4470903	DNAH11
7	25487129	26897239	7:25991826,7:26397239,7:25991232,7:25987129	rs4722551,rs1534696,rs78741986,rs4389834	MIR148A, CTD-2227E11.1,SNX10
7	43692552	45081986	7:44580876,7:44581986,7:44192552	rs41279633,rs17725246,rs2908298	NPC1L1,GCK
7	72512785	73529437	7:73016181,7:73012785,7:73029437	rs34346326,rs79624003,rs33951980	MLXIPL
7	75138421	76138421	7:75638421	rs59882870	STYXL1
7	81064122	82064122	7:81564122	rs1229492	intergenic_variant
7	90753668	91753668	7:91253668	rs568511832	intergenic_variant
7	97534668	98534668	7:98034668	rs369336243	BAIAP2L1
7	99735508	100735508	7:100235508	rs62482241	TFR2
7	105742097	107465009	7:106965009,7:106242097	rs62482495,rs62481343	COG5,CTB-30L5.1, CTB-111H14.1
7	116058716	117058716	7:116558716	rs1049618	CAPZA2
7	129922934	130929186	7:130429186,7:130422934	rs13234269,rs12154627	KLF14
7	149793951	150793951	7:150293951	rs112206063	intergenic_variant
8	7816637	9683596	8:9173358,8:9183596,8:8316637	rs7012814,rs4841132,rs2921064	RP11-115J16.1,CTA-398F10.2
8	11021079	12203659	8:11703659,8:11629241,8:11521079	rs1736085,rs804267,rs4500049	CTSB, RP11-589N15.2,NEIL2
8	17772377	18772466	8:18272377,8:18272466	rs4921913,rs4921915	intergenic_variant
8	19318773	20355006	8:19820433,8:19855006,8:19818773	rs12679834,rs17411113,rs117026536	LPL
8	21427460	22428227	8:21927460,8:21928227	rs7386762,rs59328596	DMTN
8	24964690	25964690	8:25464690	rs11992444	intergenic_variant
8	28524943	29524943	8:29024943	rs117139027	KIF13B
8	54922440	55937524	8:55422440,8:55437524	rs10104003,rs9298506	RP11-53M11.2
8	58892737	59898461	8:59398461,8:59392737	rs10504255,rs10107182	CYP7A1
8	71959889	72959889	8:72459889	rs13269725	RP11-1102P16.1
8	116148089	117170347	8:116670347,8:116648089	rs3808477,rs2721953	TRPS1
8	125978450	127000031	8:126500031,8:126478450	rs2001846,rs28601761	RP11-136O12.2
8	143806597	145551484	8:145051484,8:144306597	rs1134030,rs11434143	PARP10, PLEC
9	14805378	15805378	9:15305378	rs581080	TTC39B
9	16363364	17363364	9:16863364	rs62541919	BNC2
9	78248973	79248973	9:78748973	rs3739728	PCSK5
9	86083076	87083076	9:86583076	rs696825	HNRNPK, MIR7-1, RP11-575L7.8
9	107161742	108165978	9:107665978,9:107661742	rs1800978,rs2740488	ABCA1
9	121365466	122365466	9:121865466	rs141955254	intergenic_variant
9	132057084	133057084	9:132557084	rs764074514	UBE2V1P4
9	135639907	136649709	9:136141870,9:136149709,9:136139907	rs2519093,9:136149709_AC_A,rs782134971	ABO
9	138599073	139820069	9:139320069,9:139099073	rs10448340,rs3780190	INPP5E, PMPCA,QSOX2, LHX3
10	52073772	53073772	10:52573772	rs41274050	ASAH2B, A1CF
10	64624098	65850279	10:65124098,10:65350279	rs10822163,10:65350279_AT_A	JMJD1C
10	94339642	95339724	10:94839642,10:94839724	rs2068888,rs4418728	CYP26A1
10	99272313	100272313	10:99772313	rs5787266	CRTAC1
10	113401637	114487548	10:113901637,10:113987548	rs58175211,rs4573621	intergenic_variant,regulatory_region_variant, TF_binding_site_variant
10	115298895	116298895	10:115798895	rs2773469	ADRB1
10	122500544	123500544	10:123000544	rs4751828	intergenic_variant
11	5201074	6201074	11:5701074	rs11601507	TRIM5
11	10164421	11164421	11:10664421	rs2052691	MRVI1
11	11571547	12571547	11:12071547	rs11022130	RP13-631K18.2
11	12861524	13861524	11:13361524	rs6486122	ARNTL
11	14365399	15365399	11:14865399	rs150090666	PDE3B
11	18138712	19145020	11:18645020,11:18638712	rs34002964,rs10500834	SPTY2D1
11	27301879	28301879	11:27801879	rs10767670	RP11-587D21.4
11	29876044	31029887	11:30529887,11:30376044	rs61884730,rs1765134	MPPED2
11	46224716	47245003	11:46745003,11:46724716	rs5896,rs747265231	F2,ZNF408, ARHGAP1
11	47548802	48548802	11:48048802	rs2930196	PTPRJ
11	48689596	49689596	11:49189596	11:49189596_CT_C	FOLH1
11	61043499	62881808	11:61569830,11:62381808,11:61543499,11:61592362	rs174546,rs1801144,rs174528,rs174566	FADS2,B3GAT3, ROM1, EML3,MYRF
11	63504723	64518104	11:64018104,11:64004723	rs71468663,rs56271783	PLCB3, PPP1R14B, RP11-783K16.5, RP11-783K16.13,FKBP2, VEGFB, DNAJC4, RP11-783K16.14
11	65001060	66751451	11:66251451,11:65501060	rs578084674,11:65501060_TA_T	DPP3, CTD-3074O7.5 P3
11	68062328	69062328	11:68562328	rs2229738	CPT1A
11	111283100	112283100	11:111783100	rs762550	CRYAB, HSPB2, HSPB2-C11orf52
11	116148917	117148917	11:116648917	rs964184	ZNF259, AP006216.11, AP006216.10
11	125725876	126739143	11:126239143,11:126225876	rs68055275,rs112771035	ST3GAL4
12	3884844	4884844	12:4384844	rs76895963	CCND2-AS2, CCND2-AS1, CCND2
12	8672646	9672646	12:9172646	rs10842724	intergenic_variant
12	11273239	12273239	12:11773239	rs565188658	intergenic_variant
12	19970199	20970199	12:20470199	rs11045171	intergenic_variant
12	45601115	46601115	12:46101115	rs2216470	regulatory_region_variant, intergenic_variant
12	46684042	47684042	12:47184042	rs12306007	SLC38A4
12	57281893	58281893	12:57781893	rs2122982	R3HDM2
12	69128360	70128360	12:69628360	12:69628360_CT_C	NA
12	106643260	107643260	12:107143260	rs10778506	RFX4, RP11-144F15.1
12	109161672	110161672	12:109661672	rs149793040	ACACB
12	111731389	112731389	12:112231389	rs540066570	ALDH2, RP11-162P23.2
12	115056307	116056307	12:115556307	rs35427	intergenic_variant
12	120916650	121916650	12:121416650	rs1169288	HNF1A, HNF1A-AS1
12	122709295	123709295	12:123209295	rs3922628	HCAR1, RP11-324E6.9
12	123903769	125812425	12:125312425,12:124403769,12:124508758	rs10846744,rs11057393,rs825453	SCARB1,DNAH10, CCDC92,FAM101A
12	132640853	133640853	12:133140853	rs12826964	FBRSL1
13	30507805	31507805	13:31007805	rs149778057	intergenic_variant
13	32476640	33476656	13:32976656,13:32976640	13:32976656_GC_G,13:32976640_TTTG_T	N4BP2L1, BRCA2
13	50475876	51475876	13:50975876	rs35824953	DLEU1
13	114044024	115051993	13:114544024,13:114551993	rs7140110,rs6602909	GAS6, AS6-AS1
14	24371926	25375832	14:24871926,14:24875832	rs11621792,rs11621594	NYNRIN
14	63739351	64739351	14:64239351	rs12897637	intergenic_variant
14	70270867	71270867	14:70770867	rs8005362	intergenic_variant
14	73750126	74750126	14:74250126	rs13379043	ELMSAN1, RP5-1021I20.1
14	94347262	95347262	14:94847262	rs17580	SERPINA1
15	43527885	44527885	15:44027885	rs139974673	CATSPER2P1, RNU6-354P
15	58223675	59231153	15:58723675,15:58731153,15:58730498	rs1800588,rs261342,rs588136	LIPC, ALDH1A2, RP11-355N15.1
15	62905268	64295628	15:63795628,15:63405268	rs11638671,15:63405268_GA_G	USP3,RP11-69G7.1
15	101568658	102570042	15:102070042,15:102068658	rs1867748,rs1037117	PCSK6
16	464212	1464212	16:964212	rs73497290	LMF1
16	1969759	2969759	16:2469759	rs12444560	ABCA17P
16	3988191	4988191	16:4488191	rs28577186	DNAJA3
16	11206100	12206100	16:11706100	rs12445804	LITAF
16	14660493	15660493	16:15160493	16:15160493_TA_T	PDXDC1, RRN3
16	29494922	30494922	16:29994922	rs3814883	TAOK2
16	30521880	31521880	16:31021880	rs140820592	STX1B
16	56489590	57493886	16:56991363,16:56993886,16:56993324,16:56989590	rs183130,rs821840,rs3764261,rs247616	CETP, AC012181.1
16	67455241	68455241	16:67955241	rs111465361	PSKH1
16	69151866	70151866	16:69651866	rs862320	NFAT5
16	71578989	72597827	16:72078989,16:72097827	16:72078989_TG_T,rs3794695	TXNL4B,HP, HPR
16	81034790	82034790	16:81534790	rs2925979	CMIP
16	83480529	84480529	16:83980529	rs4782568	OSGIN1, RP11-505K9.4
16	85935444	86935444	16:86435444	rs8056935	intergenic_variant
17	1122850	2122850	17:1622850	rs12948283	WDR81, MIR22HG
17	6569412	7606378	17:7106378,17:7069412	rs200489612,rs186021206	DLG4,intergenic_variant
17	16955192	17958353	17:17455192,17:17458353	rs8075019,rs7215055	PEMT
17	21278438	22278438	17:21778438	rs116612346	RP11-1109M24.16
17	26194861	27194861	17:26694861	rs704	VTN, TMEM199, SARM1, CTB-96E2.7, CTB-96E2.3, CTB-96E2.2, SEBOX
17	41426126	42426126	17:41926126	rs72836561	CD300LG
17	44885012	45998226	17:45498226,17:45385012	rs369648654,rs3809863	EFCAB13, CTD-2026D20.2,ITGB3, RP11-290H9.4
17	63710580	64710580	17:64210580	rs1801689	APOH
17	66581278	67582962	17:67081278,17:67082962	rs77542162,rs740516	EFCAB13, CTD-2026D20.2,ABCA6
17	73278609	74278609	17:73778609	rs73352129	H3F3B, UNK, MIR4738K
17	75898124	76898124	17:76398124	rs779518917	PGS1, SNORA30
17	79803602	80803602	17:80303602	rs9896689	regulatory_region_variant, intergenic_variant
18	0	793519	18:293519	rs8083730	intergenic_variant
18	20603909	21617571	18:21117571,18:21103909	rs4800488,rs891387	NPC1,C18orf8
18	46609955	47609955	18:47109955	rs77960347	LIPG
18	55618358	56618358	18:56118358	rs41292412	MIR122, RP11-1151B14.3
18	57414679	58414679	18:57914679	rs68033110	intergenic_variant
19	7929323	8929323	19:8429323	rs116843064	ANGPTL4
19	10696356	11850488	19:11196356,19:11198502,19:11350488,19:11202194	19:11196356_AC_A,rs17248727,rs2278426,19:11202194_GC_G	LDLR,C19orf80, DOCK6
19	18879549	19879549	19:19379549	rs58542926	TM6SF2, AC138430.4
19	33389593	34391013	19:33889593,19:33891013	rs7256564,rs62102718	PEPD
19	35037706	36051428	19:35537706,19:35551428	rs41523449,rs58895965	HPN
19	41306550	42306550	19:41806550	rs180958600	HNRNPUL1
19	44912079	45913233	19:45413233,19:45412079	rs7412,rs1065853	APOE, APOC1
19	48706462	49715095	19:49206462,19:49215095	rs681343,rs4002471	FUT2,MAMSTR
19	55602362	56611184	19:56102362,19:56111184	rs12610709,rs76240122	FIZ1, ZNF524
19	58162235	59162235	19:58662235	rs35081008	ZNF329
20	0	892335	20:392335	rs6139114	RBCK1
20	5044985	6115604	20:5615604,20:5544985	rs117867911,rs199986018	GPCPD1
20	17344492	18344684	20:17844492,20:17844684,20:17844518	rs2618567,rs2618566,rs771193934	intergenic_variant,regulatory_region_variant
20	31688142	32688142	20:32188142	rs149142833	CBFA2T2
20	33653804	34653804	20:34153804	rs782398947	FER1L4
20	38679822	39679822	20:39179822	rs1883711	regulatory_region_variant, intergenic_variant
20	42542364	43542364	20:43042364	rs1800961	HNF4A
20	44047970	45054015	20:44547970,20:44551855,20:44554015	rs2868346,rs6073958,rs6065906	intergenic_variant,regulatory_region_variant
20	55613783	56613783	20:56113783	rs7274718	intergenic_variant
20	62211459	63211459	20:62711459	rs8126001	C20orf201, OPRL1, RGS19
21	40164188	41164188	21:40664188	rs62223039	BRWD1
22	38075498	39099767	22:38575498,22:38599767	rs200725415,rs4820323	PLA2G6,MAFF
22	46202449	47202449	22:46702449	rs9627401	GTSE1
22	50340573	51340573	22:50840573	rs9616822	PPP6R2, Y_RNA
^Genome Reference Consortium Human Build 37
*For a given genomic range annotated as a single locus, genomic positions of SNPs for each FLL phenotype
**Ensemble Variant Effector Predictor

### Sheet: ST13
Loci shared among all FLL phenotypes
Genomic region^	Gene	FLL type	SNP ID	Chr:Pos	Beta	SE	LOG10P
1:55005647-56005647	PCSK9	IIa	rs11591147	1:55505647	-0.947518	0.0446487	123.125
		IIb	rs11591147	1:55505647	-0.708449	0.0293954	139.824
		III	rs11591147	1:55505647	0.372278	0.0426459	16.1994
		IV	rs11591147	1:55505647	0.14788	0.0208273	11.8193
1:62549593-63400811	ANGPTL3	IIa	rs624698	1:62900811	-0.0539641	0.00882566	9.02966
		IIb	rs631106	1:62901807	-0.179182	0.00685114	150.942
		III	rs58336065	1:62964310	0.17255	0.0143482	32.9091
		IV	rs1748195	1:63049593	-0.115327	0.00619376	76.9128
1:109318306-110316863	CELSR2-PSRC1-SORT1	IIa	rs12740374	1:109817590	-0.37171	0.0108339	267.115
		IIb	rs12740374	1:109817590	-0.346455	0.00811122	406.628
		III	rs629301	1:109818306	-0.242261	0.0148932	56.5241
		IV	rs552693039	1:109816863	0.069648	0.00749175	19.7859
2:20794975-21721399	APOB	IIa	rs541041	2:21294975	0.332296	0.0116417	185.292
		IIb	rs952275	2:21221399	0.247182	0.00656103	311.105
		III	rs10692845	2:21293335	-0.163491	0.0164483	21.9454
		IV	rs673548	2:21237544	-0.120789	0.00722587	62.3897
6:32104551-33028896	HLA	IIa	rs28858746	6:32528896	0.0893901	0.0117007	13.5379
		IIb	rs28383314	6:32587213	0.101613	0.00672476	50.9899
		III	rs6933289	6:32604551	-0.113051	0.018303	9.33779
		IV	rs3129755	6:32583057	0.0611157	0.00602621	23.4631
6:160513013-161043148	LPA	IIa	rs10455872	6:161010118	0.301824	0.0150349	85.4021
		IIb	rs12208357	6:160543148	0.187618	0.0127922	47.5005
		III	rs140570886	6:161013013	-0.53733	0.0685776	16.3252
		IV	rs140570886	6:161013013	-0.332275	0.0270825	34.9186
7:25897239-26487129	MIR148A	IIa	rs4722551	7:25991826	0.115415	0.0115144	22.613
		IIb	rs1534696	7:26397239	-0.0398928	0.00653686	8.98031
		III	rs78741986	7:25991232	-0.11408	0.0151072	13.5004
		IV	rs4389834	7:25987129	0.0584404	0.00661322	17.9801
8:126000031-126978450	TRIB1	IIa	rs28601761	8:126500031	-0.150685	0.00888023	64.2436
		IIb	rs28601761	8:126500031	-0.285793	0.00673138	396.622
		III	rs2001846	8:126478450	-0.101719	0.0135425	13.2284
		IV	rs28601761	8:126500031	-0.131216	0.00608504	102.732
11:116148917-117148917	APOA5/A4/C3/A1	IIa	rs964184	11:116648917	-0.102036	0.0132176	13.7871
		IIb	rs964184	11:116648917	-0.513436	0.00935607	648.882
		III	rs964184	11:116648917	-0.422402	0.0187349	104.385
		IV	rs964184	11:116648917	-0.372837	0.00868238	399.262
16:56493886-57489590	CETP	IIa	rs183130	16:56991363	-0.119599	0.00923627	37.9221
		IIb	rs821840	16:56993886	-0.138611	0.0070173	86.5564
		III	rs3764261	16:56993324	0.280525	0.0134544	92.5199
		IV	rs247616	16:56989590	-0.0916573	0.00634901	46.6567
19:10850488-11696356	LDLR	IIa	19:11196356_AC_A	19:11196356	-0.507852	0.0146384	284.246
		IIb	rs17248727	19:11198502	-0.344243	0.0104185	245.532
		III	rs2278426	19:11350488	-0.261945	0.0368898	12.6546
		IV	19:11202194_GC_G	19:11202194	0.0534941	0.00878866	8.916
19:18879549-19879549	TM6SF2	IIa	rs58542926	19:19379549	-0.143226	0.0161201	18.6319
		IIb	rs58542926	19:19379549	-0.30162	0.0126505	128.459
		III	rs58542926	19:19379549	-0.194978	0.0255825	14.2308
		IV	rs58542926	19:19379549	-0.129814	0.0110632	31.3497
19:44913233-45912079	APOE/C1/C4	IIa	rs1065853	19:45413233	-1.45615	0.0229667	1103.7
		IIb	rs7412	19:45412079	-0.941942	0.0148529	967.555
		III	rs1065853	19:45413233	1.37353	0.0137706	1752.91
		IV	rs1065853	19:45413233	0.215066	0.010482	91.9879
^Genome Reference Consortium Human Build 37

### Sheet: ST14
Loci unique to each FLL phenotype
Chrom:Pos^	RSIDs	Nearest protein-coding gene or transcript (within +/- 500kb) according to VEP* annotation	FLL Phenotype
1:25748357	rs4649082	*VEP = Ensembl Variant Effect Predictor	IIa
3:122285218	3:122285218_CT_C	NA	IIa
3:132267304	rs56705566	intergenic_variant	IIa
4:7219907	rs4234797	SORCS2	IIa
4:23907727	rs17576576	PPARGC1A	IIa
6:29850784	rs113360274	HLA-H, HCG4P7, CT009496.1	IIa
7:91253668	rs568511832	intergenic_variant	IIa
7:100235508	rs62482241	TFR2	IIa
12:112231389	rs540066570	ALDH2, RP11-162P23.2	IIa
17:21778438	rs116612346	RP11-1109M24.16	IIa
17:26694861	rs704	VTN, TMEM199, SARM1, CTB-96E2.2, CTB-96E2.7, CTB-96E2.3, SEBOX	IIa
20:43042364	rs1800961	HNF4A	IIa
1:10799577	rs12046278	CASZ1	IIb
1:23784965	rs534417	ASAP3	IIb
1:61683556	rs9970076	NFIA	IIb
1:91231772	rs12403983	intergenic_variant	IIb
1:98478981	rs1938566	MIR137HG	IIb
1:172346366	rs66917927	DNM3, PIGC	IIb
1:182125704	rs144926613	GS1-122H1.2	IIb
1:205078702	rs202021413	RBBP5	IIb
1:219631402	rs201413041	regulatory_region_variant, intergenic_variant	IIb
2:45878760	rs687914	PRKCE	IIb
2:48965022	rs4131886	LHCGR, STON1-GTF2A1L, GTF2A1L	IIb
2:61405865	rs3856522	AHSA2	IIb
2:64889908	rs6750065	AC007365.4, SERTAD2	IIb
2:109206139	rs2718717	LIMS1	IIb
2:158513927	2:158513927_CT_C	NA	IIb
2:234664881	rs17863800	UGT1A6, UGT1A1, UGT1A10, UGT1A9, UGT1A8, UGT1A4, UGT1A5, UGT1A7, AC114812.5, UGT1A3, AC114812.10	IIb
2:242370751	rs59916403	FARP2	IIb
3:32523287	rs17029597	CMTM6, CMTM7	IIb
3:69876645	rs2116001	MITF	IIb
3:142648844	rs11709868	RP11-372E1.4	IIb
3:170688195	rs576198199	intergenic_variant	IIb
3:172294500	rs79287178	RP11-408H1.3	IIb
3:185548663	rs2194411	intergenic_variant	IIb
4:970112	rs12510382	DGKQ, SLC26A1	IIb
4:4990298	rs4450871	intergenic_variant	IIb
4:18002916	4:18002916_AATAG_A	NA	IIb
4:40428010	rs278981	RBM47, RP11-588L15.2	IIb
4:69491456	rs34707604	RP11-1267H10.3	IIb
4:89723065	rs6824451	FAM13A	IIb
4:100508556	rs2035816	MTTP	IIb
4:124758773	rs58148580	LINC01091	IIb
4:155489608	rs6054	FGB	IIb
4:157652786	rs769320955	intergenic_variant	IIb
5:42309404	rs62371502	intergenic_variant	IIb
5:52075451	rs138367557	CTD-2288O8.1	IIb
5:72012984	rs3010281	CTC-347C20.1	IIb
5:112481284	rs10040328	MCC	IIb
5:118713456	rs5870855	TNFAIP8	IIb
5:122924864	rs1895233	CSNK1G3	IIb
6:11835432	rs10485420	regulatory_region_variant, intergenic_variant	IIb
6:34603691	rs76967117	C6orf106	IIb
6:100602753	rs9496567	intergenic_variant	IIb
6:107435870	6:107435870_TCCGGCCGCC_T	NA	IIb
6:109127376	rs9374046	regulatory_region_variant, intergenic_variant	IIb
6:130359711	rs9375696	L3MBTL3	IIb
6:133794037	rs212779	EYA4	IIb
7:75638421	rs59882870	STYXL1	IIb
7:81564122	rs1229492	intergenic_variant	IIb
7:98034668	rs369336243	BAIAP2L1	IIb
7:116558716	rs1049618	CAPZA2	IIb
8:29024943	rs117139027	KIF13B	IIb
8:72459889	rs13269725	RP11-1102P16.1	IIb
9:15305378	rs581080	TTC39B	IIb
9:16863364	rs62541919	BNC2	IIb
9:78748973	rs3739728	PCSK5	IIb
9:86583076	rs696825	HNRNPK, MIR7-1, RP11-575L7.8	IIb
9:132557084	rs764074514	UBE2V1P4	IIb
10:52573772	rs41274050	ASAH2B, A1CF	IIb
10:115798895	rs2773469	ADRB1	IIb
11:10664421	rs2052691	MRVI1	IIb
11:12071547	rs11022130	RP13-631K18.2	IIb
11:27801879	rs10767670	RP11-587D21.4	IIb
11:111783100	rs762550	CRYAB, HSPB2, HSPB2-C11orf52	IIb
12:4384844	rs76895963	CCND2-AS2, CCND2-AS1, CCND2	IIb
12:9172646	rs10842724	intergenic_variant	IIb
12:11773239	rs565188658	intergenic_variant	IIb
12:47184042	rs12306007	SLC38A4	IIb
12:69628360	12:69628360_CT_C	NA	IIb
12:107143260	rs10778506	RFX4, RP11-144F15.1	IIb
12:109661672	rs149793040	ACACB	IIb
12:115556307	rs35427	intergenic_variant	IIb
12:133140853	rs12826964	FBRSL1	IIb
13:31007805	rs149778057	intergenic_variant	IIb
13:50975876	rs35824953	DLEU1	IIb
14:64239351	rs12897637	intergenic_variant	IIb
14:74250126	rs13379043	ELMSAN1, RP5-1021I20.1	IIb
14:94847262	rs17580	SERPINA1	IIb
16:964212	rs73497290	LMF1	IIb
16:2469759	rs12444560	ABCA17P	IIb
16:4488191	rs28577186	DNAJA3	IIb
16:11706100	rs12445804	LITAF	IIb
16:31021880	rs140820592	STX1B	IIb
16:83980529	rs4782568	OSGIN1, RP11-505K9.4	IIb
16:86435444	rs8056935	intergenic_variant	IIb
17:1622850	rs12948283	WDR81, MIR22HG	IIb
17:73778609	rs73352129	H3F3B, UNK, MIR4738K	IIb
17:80303602	rs9896689	regulatory_region_variant, intergenic_variant	IIb
18:56118358	rs41292412	MIR122, RP11-1151B14.3	IIb
19:41806550	rs180958600	HNRNPUL1	IIb
20:392335	rs6139114	RBCK1	IIb
20:32188142	rs149142833	CBFA2T2	IIb
20:34153804	rs782398947	FER1L4	IIb
20:56113783	rs7274718	intergenic_variant	IIb
20:62711459	rs8126001	C20orf201, OPRL1, RGS19	IIb
21:40664188	rs62223039	BRWD1	IIb
22:46702449	rs9627401	GTSE1	IIb
22:50840573	rs9616822	PPP6R2, Y_RNA	IIb
9:121865466	rs141955254	intergenic_variant	III
11:48048802	rs2930196	PTPRJ	III
11:49189596	11:49189596_CT_C	FOLH1	III
16:67955241	rs111465361	PSKH1	III
18:47109955	rs77960347	LIPG	III
1:50960180	rs58574309	FAF1	IV
1:93846653	rs771481	Y_RNA, RP4-713B5.2	IV
1:149918338	rs116055399	OTUD7B	IV
3:156797941	rs67261871	RP11-6F2.5, LINC00880	IV
4:55501195	rs6554197	intergenic_variant	IV
4:103188709	rs13107325	SLC39A8	IV
5:67714246	rs4976033	intergenic_variant	IV
5:78625589	rs13177425	JMY	IV
8:25464690	rs11992444	intergenic_variant	IV
10:99772313	rs5787266	CRTAC1	IV
10:123000544	rs4751828	intergenic_variant	IV
11:13361524	rs6486122	ARNTL	IV
11:68562328	rs2229738	CPT1A	IV
12:46101115	rs2216470	regulatory_region_variant, intergenic_variant	IV
12:123209295	rs3922628	HCAR1, RP11-324E6.9	IV
16:15160493	16:15160493_TA_T	PDXDC1, RRN3	IV
16:29994922	rs3814883	TAOK2	IV
16:69651866	rs862320	NFAT5	IV
17:76398124	rs779518917	PGS1, SNORA30	IV
18:293519	rs8083730	intergenic_variant	IV
18:57914679	rs68033110	intergenic_variant	IV
^Genome Reference Consortium Human Build 37
*VEP = Ensembl Variant Effect Predictor

### Sheet: ST15
Novel loci associated with any of FLL phenotypes
Chrom	Pos^	ID	Ref Allele	Effect Allele	EAF	BETA	SE	LOG10P	VEP* annotation	FLL association	Example GWAS Catalog** Associations
4	23907727	rs17576576	A	G	0.385846	-0.0491062	0.00896239	7.38217	PPARGC1A	IIa	Pulse pressure, hematocrit
7	91253668	rs568511832	G	C	0.000650135	0.89369	0.156347	7.38984	intergenic_variant	IIa	Smoking initiation, pulse pressure
17	21778438	rs116612346	C	T	0.000692907	0.789003	0.133187	7.78871	RP11-1109M24.16	IIa	-
1	91231772	rs12403983	T	C	0.318771	0.0401379	0.00704958	7.89801	intergenic_variant	IIb	Educational attainment, smoking initiation
2	61405865	rs3856522	C	G	0.158118	-0.0497089	0.0089213	7.61872	AHSA2	IIb	Urate, atrial fibrillation
5	42309404	rs62371502	A	G	0.10578	-0.0589443	0.0107858	7.35953	intergenic_variant	IIb	Body height, IGF-1 measurement, hip circumference adj for BMI
9	132557084	rs764074514	TC	T	0.238273	-0.042279	0.0076735	7.45683	UBE2V1P4	IIb	Alanine aminotransferase, prostate carcinoma, liver fat measurement
9	139099073	rs3780190	A	G	0.5404	-0.0386372	0.00656686	8.39548	QSOX2, LHX3	IIb	Body height, bmi-adjusted waist circumference
11	12071547	rs11022130	A	G	0.24665	0.0427852	0.00754897	7.82781	RP13-631K18.2	IIb	Brain volume measurement
12	47184042	rs12306007	C	T	0.146839	0.0589064	0.00923552	9.71937	SLC38A4	IIb	Body height, platelet count, C-reactive protein measurement
12	69628360	12:69628360_CT_C	CT	C	0.463234	-0.0367564	0.00663496	7.52074	NA	IIb	Height, body mass index
12	115556307	rs35427	T	G	0.385974	0.0376052	0.00685782	7.37602	intergenic_variant	IIb	Systolic blood pressure, apolipoprotein A1 levels
17	80303602	rs9896689	T	C	0.299096	-0.0415977	0.00715002	8.2356	regulatory_region_variant, intergenic_variant	IIb	-
9	121865466	rs141955254	G	A	0.000107836	3.24575	0.450824	7.95138	intergenic_variant	III	Educational attainment, smoking initiation
^Genome Reference Consortium Human Build 37
*VEP = Variant Ensemble Effect Predictor
**https://www.ebi.ac.uk/gwas/

### Sheet: ST16
Comparing top CAD loci with FLL GWAS
		CAD			Type IIa			Type IIb			Type III			Type IV
CAD Locus*	Nearest gene	beta_cad	se_cad	p_cad	beta_iia_hybridized	se_iia	p_iia	beta_iib_hybridized	se_iib	p_iib	beta_iii_hybridized	se_iii	p_iii	beta_iv_hybridized	se_iv	p_iv
rs4245791	ABCG8	-0.0487	0.0054	1.01e-19	-0.155069	0.00908267	9.84464e-65	-0.121465	0.00692364	9.89236e-69	-0.00521637	0.0145294	0.719578	0.0113787	0.00641694	0.0761921
rs76866386	ABCG8	0.0794	0.0103	1.58e-14	0.255921	0.018256	1.49761e-46	0.173338	0.0134104	9.2683e-39	-0.00899925	0.0266604	0.735702	-0.00445522	0.0117125	0.703662
rs1807214	ABHD2	0.0643	0.0088	2.35e-13	0.0193841	0.0156637	0.215897	-0.0153413	0.0120408	0.202624	0.0087929	0.0248765	0.723741	0.0108978	0.010938	0.319092
rs651007	ABO	0.0538	0.0061	1.28e-18	0.140038	0.0103697	5.53732e-41	0.0416814	0.00805597	2.35001e-07	-0.0346734	0.0167546	0.0380189	-0.041846	0.00740248	1.5295e-08
rs10811183	ACER2	0.0369	0.0065	1.6e-08	0.0446491	0.0116112	0.000125381	0.0168552	0.00896109	0.0599805	0.0229474	0.0185223	0.215379	-0.00945881	0.00815979	0.246376
rs35611688	ACVR2A	-0.0297	0.0052	1.54e-08	0.0119964	0.00907209	0.186055	0.00959089	0.00685661	0.161879	-0.00109518	0.014217	0.938597	0.0149452	0.00627689	0.0172457
rs112238647	ADAMTS7	-0.0691	0.0113	1.07e-09	-0.0297991	0.0181641	0.100892	-0.0237795	0.0137342	0.0833796	0.00579501	0.0282069	0.837223	0.0226511	0.0124468	0.0687844
rs7177201	ADAMTS7	0.0753	0.0064	3.42e-32	-0.00789292	0.0100115	0.430473	-0.004184	0.00762161	0.58303	-0.0112373	0.0157581	0.475775	-0.00245972	0.00692798	0.722558
rs116843064	ANGPTL4	-0.1773	0.0188	3.56e-21	0.0204874	0.0288519	0.477648	-0.387666	0.0246696	5.94977e-58	-0.299729	0.051336	1.14567e-09	-0.342371	0.0224431	2.70957e-54
rs11080107	ANKRD13B	-0.0339	0.0049	5.84e-12	0.0118629	0.00866491	0.170976	0.00870788	0.0065518	0.183821	0.0206217	0.0135339	0.127584	-0.00129982	0.00595791	0.827298
rs62362364	ANKRD55	-0.0376	0.0063	2.94e-09	0.0252658	0.0108676	0.0202386	-0.00523833	0.00825036	0.52548	-0.0116787	0.0170146	0.492468	-0.00486702	0.0075265	0.517857
rs515135	APOB	-0.0581	0.0065	3.58e-19	-0.328143	0.011597	7.97995e-183	-0.281337	0.00866969	3.1989e-235	0.159474	0.0163474	6.56901e-22	0.0444082	0.00746408	2.78157e-09
rs429358	APOE	-0.0914	0.0071	3.73e-38	-0.64256	0.0106862	0	-0.53075	0.00870074	0	0.467495	0.0214345	5.66239e-112	-0.0334391	0.0086759	0.000117373
rs7412	APOE	-0.1537	0.0099	1.04e-54	-1.45282	0.0229306	0	-0.941942	0.0148529	0	1.37035	0.0138009	0	0.213461	0.0104736	1.63644e-91
rs4662330	ARHGAP15	0.0463	0.0068	7.3e-12	-0.00365013	0.0116783	0.754616	0.00114622	0.00887873	0.89728	-0.0348033	0.0184817	0.0596843	0.00343707	0.00810287	0.671435
rs3776307	ARHGAP26	-0.0359	0.0052	6.7e-12	-0.0038594	0.00868007	0.656588	-0.0145046	0.00658376	0.0275956	-0.0102948	0.0135515	0.447443	-0.00174854	0.00598686	0.770238
rs633185	ARHGAP42	0.0387	0.0054	5.57e-13	0.00476581	0.0095372	0.617281	0.00752795	0.00720458	0.296077	0.020988	0.0149067	0.159143	-0.00673338	0.00655047	0.303986
rs4938809	ARHGEF12	-0.0295	0.0054	4.59e-08	-0.00416528	0.00924389	0.65228	-0.0160002	0.00698279	0.0219685	0.010326	0.0144969	0.476284	-0.00232765	0.00637189	0.714888
rs357494	ARHGEF26	0.057	0.0076	4.91e-14	0.0123373	0.0125108	0.324069	-0.000683885	0.00946346	0.94239	0.0128379	0.0194042	0.508226	0.0132924	0.00863134	0.123557
rs11316597	ARNTL	0.0343	0.0059	7.73e-09	NA	NA	NA	NA	NA	NA	NA	NA	NA	NA	NA	NA
rs71313931	ARVCF	-0.0324	0.0054	2.3e-09	-0.0209562	0.00959133	0.0290255	-0.0176342	0.00727909	0.0154394	-0.000724756	0.0150162	0.961505	-0.00462805	0.0066397	0.485785
rs2681472	ATP2B1	-0.055	0.0063	2.46e-18	-0.00763584	0.0113614	0.501528	-0.00564275	0.00860614	0.512039	-0.00459827	0.017841	0.796611	0.00734996	0.00782752	0.347735
rs10774625	ATXN2	0.0566	0.0051	1.47e-28	-0.0445846	0.0087448	3.42255e-07	-0.00837065	0.00661755	0.205901	-0.0148672	0.0136145	0.274827	0.0311757	0.00602838	2.32092e-07
rs1800469	B9D2	0.0416	0.0053	4.19e-15	-0.000886881	0.00927444	0.923817	-0.0112803	0.00705288	0.109735	-0.00579901	0.014384	0.686833	-0.0042336	0.0064927	0.514366
rs11655024	BCAS3	0.0449	0.0065	3.92e-12	0.000125599	0.011383	0.991196	0.00461791	0.00861958	0.592134	-0.0143685	0.0177527	0.418304	0.00769107	0.00784494	0.326896
rs56408342	BMP1	0.0787	0.0112	2.3e-12	-0.03491	0.0188181	0.0635785	-0.0071146	0.0143009	0.618841	0.00264925	0.0294538	0.92833	-0.0078294	0.0130384	0.54818
rs34232196	BSND	-0.0533	0.0058	6.59e-20	-0.128398	0.0101399	3.7145e-37	-0.0952184	0.00764682	9.66941e-36	0.0689188	0.0153952	8.36354e-06	0.0384295	0.00684756	2.04188e-08
rs72447384	C1S	-0.0563	0.0084	2.45e-11	NA	NA	NA	NA	NA	NA	NA	NA	NA	NA	NA	NA
rs41312891	C5	-0.0623	0.0107	5.87e-09	NA	NA	NA	NA	NA	NA	NA	NA	NA	NA	NA	NA
rs10961206	C9orf146	0.0521	0.0085	8.1e-10	-0.000457079	0.0140687	0.974082	-0.00652967	0.010743	0.543317	0.0229882	0.0221197	0.298681	-0.00706536	0.00976743	0.469459
rs12484557	CABIN1	0.0596	0.0101	4.01e-09	0.0438847	0.0187581	0.0188821	0.00221695	0.0139871	0.874063	-0.00282092	0.0288045	0.921985	0.0257724	0.0127665	0.0433361
rs2107732	CCM2	-0.0495	0.0087	1.53e-08	-0.0260659	0.0150669	0.0836277	-0.040863	0.0114636	0.000357866	-0.0290649	0.0235304	0.216752	-0.0121864	0.0103819	0.24047
rs17566555	CDC123	-0.0323	0.0049	4.33e-11	0.0083472	0.0086189	0.332807	-0.00343879	0.00654705	0.599414	-0.0162771	0.0134812	0.227281	-7.99434e-05	0.00594425	0.98927
rs7500448	CDH13	0.05	0.0058	1.11e-17	0.0132144	0.0100624	0.189101	0.0051728	0.00761822	0.497136	-0.00774457	0.015661	0.620945	0.0134919	0.00694059	0.0519063
rs2891168	CDKN2B-AS1	-0.1743	0.0049	4.99e-278	-0.00376447	0.00861294	0.662059	0.0135739	0.00655114	0.0382622	-0.00168714	0.0134598	0.90025	0.00487904	0.0059415	0.411545
rs6475608	CDKN2B-AS1	-0.0896	0.0066	1.07e-41	-0.0109329	0.00986427	0.267719	0.00414046	0.00745447	0.578598	-0.0104144	0.015348	0.497423	0.000863498	0.00678403	0.898716
rs76959412	CDKN2B-AS1	-0.1272	0.0214	2.87e-09	-0.000698687	0.0335612	0.983391	-0.0434801	0.0255207	0.0884341	-0.00583846	0.0519496	0.910516	-0.00804645	0.0230064	0.726527
rs12740374	CELSR2	-0.0955	0.006	1.36e-57	-0.37171	0.0108339	7.67361e-268	-0.346455	0.00811122	0	0.242773	0.0149226	3.0304e-57	0.063124	0.00691949	8.07979e-20
rs35510806	CENPW	0.0333	0.0054	5.13e-10	0.0346359	0.0086446	6.13691e-05	0.0559833	0.00656039	1.39573e-17	0.00924127	0.0135257	0.494455	0.0289442	0.00596844	1.2341e-06
rs12446515	CETP	-0.0372	0.0055	9.75e-12	-0.116758	0.00931661	2.63451e-36	-0.13713	0.00706134	1.99894e-84	0.278675	0.0135562	1.02023e-90	-0.0920407	0.0063902	3.55059e-47
rs2683260	CFAP161	0.0407	0.0064	2.63e-10	0.0176994	0.0117046	0.130489	0.0193367	0.00880179	0.0281015	0.00945149	0.0181747	0.60304	0.0249904	0.00798157	0.00175223
rs8046696	CFDP1	-0.0469	0.0051	1.64e-20	0.00301619	0.0087425	0.730091	0.0177746	0.00663095	0.00735648	-0.00231275	0.0136864	0.865811	0.00914787	0.00603624	0.129648
rs13222797	CFTR	-0.0307	0.0049	5.51e-10	-0.0123486	0.00877468	0.159338	-0.0292868	0.00665378	1.07912e-05	-0.00155517	0.013733	0.909837	-0.0176759	0.0060472	0.00347016
rs10493891	CMIP	-0.0323	0.0058	2.05e-08	-0.00274902	0.00965124	0.77577	-0.0204369	0.00733785	0.00533323	-0.00482568	0.0150932	0.749176	-0.0108464	0.00666643	0.103732
rs77787671	CNNM2	-0.0685	0.0087	2.76e-15	0.010731	0.015728	0.495058	-0.0295889	0.0119961	0.0135485	-0.0272289	0.0247055	0.270401	-0.00713938	0.0108101	0.508974
rs12112877	COG5	-0.0348	0.0056	3.72e-10	-0.0531449	0.00938208	1.57638e-08	-0.00614577	0.00719403	0.392946	0.0592451	0.0149211	6.82339e-05	0.0178765	0.00655199	0.00634936
rs11617955	COL4A1	-0.0777	0.0079	1.19e-22	-0.032838	0.0139731	0.0185021	-0.00672113	0.010511	0.522541	-0.00036803	0.0216955	0.986466	-0.00975582	0.00957229	0.308121
rs11619113	COL4A1	-0.0673	0.0075	2.22e-19	0.0151955	0.0128356	0.236471	0.0166131	0.00973551	0.0879245	0.00589678	0.0200219	0.768362	0.0084986	0.00885267	0.337053
rs3783113	COL4A1	0.0398	0.0051	6.53e-15	0.0105804	0.00897077	0.238229	0.00448018	0.0068194	0.511197	0.0112659	0.0140313	0.422022	-0.00270851	0.00620069	0.662252
rs4773141	COL4A1	-0.0472	0.0054	3.12e-18	0.0045976	0.00904843	0.611375	0.000110022	0.00689841	0.987275	0.0356781	0.0142121	0.0119633	0.00219992	0.00626822	0.725615
rs7333991	COL4A2	-0.0505	0.006	5.08e-17	-0.00975239	0.0105331	0.354508	-0.0121665	0.00801462	0.129004	0.0264018	0.0165465	0.110576	-0.0127593	0.00727249	0.0793524
rs9515203	COL4A2	0.0629	0.0057	6.49e-28	-0.00191004	0.0097695	0.844993	-0.00938462	0.00743859	0.207089	-0.00296184	0.0153061	0.846562	-0.00320019	0.0067592	0.635887
rs11663411	CPLX4	-0.03	0.0054	2.6e-08	-0.00461458	0.00961988	0.631447	-0.00401936	0.00729209	0.5815	0.0172213	0.0150117	0.251301	-0.00151388	0.00662179	0.819164
rs9951447	CTAGE1	-0.0324	0.0052	3.5e-10	0.00894946	0.00878363	0.308261	0.0156429	0.00667741	0.0191307	-0.0114265	0.0137044	0.404403	0.00352466	0.00605665	0.560601
rs2457480	CXCL12	0.1043	0.0123	2.98e-17	-0.0253271	0.025823	0.326692	-0.00709339	0.0199032	0.721546	-0.0905527	0.0401295	0.0252284	-0.0254226	0.0179704	0.157158
rs494207	CXCL12	-0.076	0.0074	9.94e-25	0.00802809	0.0134081	0.549341	-0.00270706	0.0103208	0.793096	0.0444381	0.0209972	0.0350873	0.00995026	0.00931574	0.28547
rs885150	DAB2IP	-0.0374	0.0056	1.98e-11	-0.0123163	0.00989203	0.213104	-0.00200602	0.00748864	0.788795	-0.0130746	0.0153967	0.395781	0.0114413	0.00680636	0.0927662
rs12445401	DHX38	-0.0362	0.0063	9.49e-09	-0.142009	0.0107786	4.26678e-39	-0.143237	0.00820214	6.30667e-68	-0.0184209	0.0172528	0.285654	-0.0331974	0.00758883	1.23328e-05
rs13169691	DMXL1	0.04	0.0072	2.58e-08	0.0139262	0.0119389	0.243432	-0.00387629	0.00905656	0.668644	-0.00171507	0.0186959	0.926909	0.0159651	0.00823214	0.0524578
rs7133378	DNAH10	-0.0312	0.0053	3.96e-09	-0.0451478	0.00922263	9.45758e-07	-0.0860369	0.00705088	2.44174e-34	-0.038169	0.0145028	0.00837722	-0.0491046	0.00637587	1.28469e-14
rs1510758	DOCK5	0.0315	0.0057	3.09e-08	0.012729	0.010099	0.207517	-0.0075768	0.00764002	0.321331	0.00038192	0.0158563	0.980784	-0.00137705	0.00695633	0.84308
rs8000794	DOCK9	0.0271	0.0049	4.32e-08	-0.0011152	0.00863564	0.897248	0.00458361	0.00656996	0.485389	0.00163693	0.0135641	0.903944	-0.00586866	0.00596981	0.325579
rs13120678	EDNRA	0.0458	0.0058	3.53e-15	-0.0103039	0.0103982	0.321716	0.00677694	0.00789166	0.39048	0.00995349	0.0162832	0.54102	0.0057702	0.00716649	0.420725
rs6841581	EDNRA	0.0784	0.0069	2.65e-30	0.0164599	0.0121787	0.176527	0.0126797	0.00931805	0.173587	0.0141689	0.0192636	0.462017	0.0127709	0.00846157	0.131226
rs10131894	EIF2B2	-0.036	0.005	7.59e-13	-0.0103884	0.00874135	0.234668	0.00852316	0.00663495	0.198937	-0.00567167	0.0136941	0.67875	-0.0012014	0.00602526	0.841955
rs78030362	ELL	-0.0927	0.0099	1.05e-20	0.0121765	0.0163831	0.457337	0.0230236	0.0124759	0.0649741	-0.0117946	0.0252449	0.640352	0.016213	0.0114825	0.157957
rs183657985	EXOC3L2	0.0401	0.0063	2.08e-10	-0.024173	0.00976781	0.0132312	-0.0147999	0.00739855	0.0453942	0.0242816	0.0150802	0.107361	0.00070916	0.00682118	0.917198
rs9361867	FAM46A	-0.0355	0.0051	5.11e-12	0.00191829	0.0086702	0.824897	-0.00489222	0.00655846	0.455703	-0.0229244	0.0135321	0.0902506	-0.00396198	0.00598301	0.50784
rs6883598	FBN2	-0.0341	0.0056	9.74e-10	0.0214511	0.0097437	0.027567	0.00647884	0.00736593	0.379093	-0.00120011	0.0151772	0.936974	0.00588453	0.00669994	0.379783
rs10488763	FDX1	-0.0407	0.0072	1.31e-08	-0.0240417	0.0129512	0.0634074	-0.0124509	0.00975164	0.201671	0.00407283	0.0202383	0.840508	0.00263751	0.00886267	0.766011
rs112949822	FER	-0.0546	0.009	1.14e-09	0.0123111	0.0156141	0.430426	-0.00158383	0.0118572	0.893738	0.0390325	0.0244034	0.109717	0.0122223	0.0107543	0.255747
rs7183988	FES	0.0604	0.005	2.69e-33	0.0090343	0.0086328	0.295326	-0.00134328	0.00656328	0.837833	0.0221092	0.0135389	0.102466	0.00233329	0.00597006	0.695923
rs34991912	FGD5	0.0341	0.005	7.29e-12	0.0064931	0.00872483	0.456749	0.00631244	0.00664305	0.341994	0.0226278	0.0136645	0.0977305	0.0222938	0.00602192	0.000214161
rs11107903	FGD6	-0.0831	0.0096	5.29e-18	0.00790661	0.0164514	0.630798	-0.0174581	0.0125523	0.164276	-0.0286643	0.0257813	0.266213	-0.0251669	0.0114321	0.0275804
rs249760	FGF1	0.0319	0.0058	4.05e-08	0.00960548	0.0104211	0.35667	0.0183182	0.00789804	0.020423	-0.00316747	0.0163123	0.846037	0.00563407	0.00718085	0.43269
rs10857147	FGF5	-0.0413	0.0055	5.13e-14	0.00482577	0.00955926	0.61368	0.0247175	0.00725557	0.000654049	0.0149765	0.0149096	0.315142	0.00166782	0.00657037	0.799619
rs61776719	FHL3	0.0357	0.0052	5.74e-12	0.00353972	0.00861905	0.681303	0.00848807	0.00652881	0.193569	0.00428474	0.0134769	0.750537	-0.00655039	0.00595045	0.270974
rs2983896	FHL5	-0.0358	0.0059	1.44e-09	0.0155626	0.0104306	0.135695	0.0291414	0.007934	0.00024188	0.0315615	0.0164373	0.0548428	0.0255786	0.00722791	0.000404445
rs10930115	FIGN	0.0404	0.0062	5.07e-11	0.00140993	0.0104776	0.892954	-0.0214811	0.00790831	0.00662781	-0.00245078	0.0164744	0.881741	0.00205099	0.00724907	0.777229
rs16986953	FLJ12334	0.0824	0.009	7.11e-20	-0.0120561	0.0166372	0.468667	-0.00639421	0.0126647	0.613639	0.00265618	0.0261008	0.918942	0.000776452	0.0114934	0.946139
rs17086617	FLT1	-0.0396	0.0053	1.02e-13	-0.0263933	0.00943953	0.00521531	-0.0183722	0.00718219	0.0105485	-0.0441779	0.014698	0.00270994	-0.0173313	0.00652418	0.00791043
rs1250247	FN1	0.0481	0.0055	2.37e-18	-0.0333918	0.00972797	0.000587584	-0.0296307	0.00731742	5.08604e-05	0.0320495	0.0150507	0.0335575	0.00501889	0.00665992	0.451092
rs34229028	FNDC3B	-0.0342	0.0058	3.11e-09	NA	NA	NA	NA	NA	NA	NA	NA	NA	NA	NA	NA
rs72836800	FOXC1	0.0507	0.0076	3.11e-11	0.00432779	0.0127707	0.734697	0.00393794	0.00967173	0.683891	0.0193639	0.0199377	0.331439	-0.00772664	0.00880633	0.380271
rs34917849	GEM	0.0418	0.0073	1.11e-08	-0.0097587	0.0129188	0.450016	0.00835711	0.0097124	0.389537	-0.00863932	0.0201859	0.668659	0.00226861	0.00885485	0.797797
rs283485	GIGYF2	0.0337	0.0052	1.01e-10	0.0119522	0.00896999	0.182707	0.00211656	0.00681398	0.756089	0.00428211	0.0141245	0.761761	0.00807866	0.00622209	0.194155
rs17608766	GOSR2	-0.0444	0.0074	1.69e-09	-0.00193867	0.0124529	0.876284	-0.0111905	0.00939777	0.233748	-0.0239202	0.0194065	0.217729	0.00263105	0.00856684	0.758752
rs3796587	GUCY1A3	0.0636	0.0064	6.04e-23	0.0172459	0.0111108	0.120619	0.00948982	0.00842474	0.259987	-0.000418362	0.0173405	0.980752	-0.0115835	0.00762888	0.128921
rs2107595	HDAC9	0.0649	0.0064	3.61e-24	0.00932655	0.0117921	0.428995	0.0124232	0.00895514	0.16536	-0.029348	0.0185302	0.113241	-0.00184693	0.00814296	0.820569
rs6909752	HDGFL1	0.0349	0.0052	1.67e-11	-0.0123901	0.00892859	0.165232	-0.0115511	0.00679191	0.0889959	-0.0301567	0.0140501	0.0316818	-0.011937	0.00617683	0.053293
rs60154123	HHAT	0.039	0.0069	1.6e-08	0.00715689	0.0119952	0.550743	0.0203828	0.00901705	0.0238655	0.0193204	0.0186792	0.300983	0.0162286	0.00824485	0.0491145
rs36033161	HHIPL1	0.0681	0.0066	1.34e-24	-0.00372288	0.0113254	0.742368	-0.00787581	0.00864035	0.362024	0.012877	0.0177266	0.467578	-0.000305087	0.00784428	0.968976
rs12916	HMGCR	-0.0284	0.005	1.31e-08	-0.165849	0.0086822	7.23769e-81	-0.110308	0.00664711	8.74782e-62	0.0301344	0.013764	0.0284754	0.0256292	0.00606581	2.37903e-05
rs2244608	HNF1A	-0.0485	0.0052	2.35e-20	-0.0743133	0.00920244	7.87771e-16	-0.0593541	0.00698786	2.10717e-17	-0.0170023	0.0144904	0.240656	0.009154	0.00640408	0.152889
rs768453105	HNRNPUL1	0.0682	0.0073	7.27e-21	-1.05952e-05	0.0113016	0.999252	-0.0256901	0.00859045	0.00276611	0.0563974	0.0170815	0.00101953	-0.00511899	0.00788809	0.51637
rs2672592	HTRA1	-0.0323	0.0051	2.47e-10	0.0114794	0.00898165	0.201217	-0.00679632	0.00682765	0.319536	-0.0245088	0.0140532	0.0811578	0.012847	0.00618973	0.0379612
rs4643373	IGF2BP1	0.0382	0.0055	4.49e-12	0.0225336	0.00940647	0.0165055	0.0308141	0.00716437	1.68291e-05	-0.00471915	0.0147659	0.749275	0.00637647	0.00650173	0.326724
rs6686750	IL6R	0.0393	0.0049	1.87e-15	-0.0124822	0.00867399	0.150138	0.00248013	0.00656872	0.705753	-0.0235657	0.0135951	0.0830252	-0.00289431	0.00599425	0.629203
rs10477741	IRF-AS1	-0.0482	0.0073	3.49e-11	-0.0233411	0.0131288	0.0754275	-0.023098	0.0098607	0.0192349	-0.016467	0.0204125	0.419831	-0.00720667	0.00900665	0.423624
rs4074793	ITGA1	-0.0527	0.0093	1.61e-08	-0.0332389	0.0163383	0.042417	-0.0294232	0.0124026	0.0177828	0.0264201	0.0258697	0.307125	0.0102867	0.0113589	0.365144
rs77347777	ITIH4	-0.0509	0.0084	1.51e-09	-0.0253297	0.0136442	0.0633899	-0.00288234	0.0103977	0.781619	-0.00515155	0.0214252	0.809987	0.017311	0.00942467	0.066243
rs9337951	JCAD	0.0544	0.0054	1.39e-23	-0.00716497	0.00936354	0.444153	0.0121014	0.00709953	0.0882816	0.000465848	0.0146236	0.974587	0.000480824	0.0064564	0.940634
rs12952244	KAT2A	-0.0531	0.0083	1.84e-10	-0.0198098	0.0134963	0.14216	-0.0170952	0.0103292	0.0979174	0.0311775	0.0213494	0.144195	-0.00306067	0.00940143	0.744761
rs733701	KCNK5	0.0427	0.0058	2.82e-13	0.00978433	0.00992352	0.324146	0.00760656	0.00750175	0.310596	0.00879869	0.0155261	0.570916	-0.00180692	0.00683345	0.791455
rs79598313	KDF1	0.0951	0.0173	3.6e-08	0.160792	0.028882	3.89816e-08	0.324845	0.0211663	2.5439e-52	-0.0236496	0.0471874	0.616242	0.0985956	0.0205342	1.69025e-06
rs1967604	KLF4	0.0448	0.0055	4.64e-16	0.00545263	0.009648	0.571967	0.0214646	0.00729813	0.0032811	0.00948495	0.0150753	0.529238	0.00864034	0.00665319	0.194055
rs34759087	LAMB2	-0.0534	0.0082	6.23e-11	-0.027978	0.0134021	0.0364712	-0.0165561	0.0100673	0.100063	0.0156114	0.0207483	0.451799	-0.000139381	0.00914552	0.98784
rs10422256	LDLR	0.0315	0.005	2.88e-10	0.108977	0.00848577	9.06567e-38	0.0583439	0.00646309	1.73181e-19	-0.0179398	0.0131535	0.172604	-0.0101196	0.00593987	0.0884423
rs55997232	LDLR	-0.1145	0.0082	2.33e-44	-0.505495	0.014688	1.84502e-280	-0.344586	0.0104985	3.77572e-243	0.130722	0.0188964	9.12011e-12	0.052985	0.00882413	2.01614e-09
rs72658867	LDLR	-0.1971	0.0259	2.8e-14	-0.70025	0.0479458	1.78115e-56	-0.54354	0.0328723	1.41319e-65	0.130121	0.0533398	0.0164642	0.080577	0.0250966	0.00136079
rs1051338	LIPA	-0.0587	0.0053	1.4e-28	0.00179322	0.00936732	0.848186	0.0246809	0.00711653	0.000521471	0.0246537	0.0146561	0.0925401	0.00805077	0.00645725	0.212478
rs588136	LIPC	-0.037	0.006	6.97e-10	-0.0481756	0.0104978	4.67671e-06	-0.100738	0.00793295	8.06121e-37	-0.190256	0.0158167	1.84799e-32	-0.0489433	0.00726325	1.66418e-11
rs12965923	LIPG	0.0386	0.0059	5.62e-11	-0.0234107	0.0103625	0.0237165	-0.00102402	0.00781431	0.89574	0.0726026	0.0158593	5.25182e-06	-0.00968988	0.0071165	0.173322
rs17083333	LNX1	-0.0303	0.0053	1.23e-08	0.000310434	0.00931926	0.973427	-0.0112826	0.00709541	0.111806	-0.0142943	0.0146347	0.328697	0.00341561	0.00644379	0.596068
rs71646019	LOC100131060	0.0378	0.0061	6.05e-10	0.00314617	0.0107925	0.770659	0.00364406	0.00820378	0.656903	-0.0248115	0.0170606	0.14586	-0.00949465	0.00749482	0.205217
rs10841443	LOC100506393	-0.0401	0.0053	3.85e-14	-0.0103349	0.00919238	0.260889	-0.00781042	0.00697417	0.262753	0.0169769	0.0143777	0.237691	-0.00354269	0.00633676	0.576113
rs17581137	LOC145820	0.0327	0.0057	8.32e-09	-0.00847191	0.00997916	0.395903	-0.00350085	0.00758645	0.644467	0.0152379	0.0156583	0.330477	-0.00617258	0.00689148	0.370422
rs1870634	LOC283033	-0.0523	0.0052	5.24e-24	0.00526411	0.00909276	0.562634	0.00399278	0.00691058	0.563414	0.036301	0.0141839	0.0106089	0.00146799	0.00627901	0.815146
rs4266144	LOC339894	-0.031	0.0053	5.6e-09	0.00783711	0.00941707	0.405283	0.00207356	0.00714927	0.771788	0.0314526	0.0148159	0.0335035	0.0115414	0.00650682	0.0761062
rs75160195	LOC400043	0.0937	0.0112	5.31e-17	0.0408316	0.0192279	0.0342689	0.0170636	0.0147206	0.246391	-0.00648735	0.0303129	0.830537	0.0141206	0.0133487	0.290137
rs952227	LOC646736	-0.0373	0.0052	1.12e-12	-0.0190368	0.00908895	0.0360994	-0.0891369	0.00693225	6.04505e-38	-0.0306296	0.0143569	0.0326505	-0.0735109	0.00633137	3.12752e-31
rs10455872	LPA	-0.304	0.0104	2.18e-186	-0.301824	0.0150349	3.96187e-86	-0.109378	0.0121617	3.1067e-19	0.199249	0.0272732	8.65366e-14	0.129756	0.0117029	8.2054e-29
rs192425087	LPA	-0.3479	0.0485	7.15e-13	-0.557474	0.14868	0.00028845	-0.262087	0.123317	0.0346889	-0.290554	0.262142	0.267695	0.233836	0.120117	0.0515668
rs1998043	LPA	-0.0621	0.0067	1.46e-20	-0.0443306	0.0113164	9.342e-05	0.0299	0.00882233	0.000693937	0.0543625	0.0183776	0.00296231	0.0743146	0.00808095	3.12176e-20
rs28867400	LPA	0.3638	0.046	2.7e-15	0.664758	0.10039	1.63362e-10	0.450313	0.0824588	6.15545e-08	-0.0924156	0.181263	0.61016	-0.138308	0.0830025	0.0956511
rs73596816	LPA	0.1061	0.0146	3.56e-13	0.152609	0.0223108	1.39894e-11	0.0442903	0.017568	0.0118293	-0.0760293	0.0384177	0.0458163	-0.0444689	0.0163466	0.00643769
rs79018195	LPA	-0.3452	0.0584	3.38e-09	-0.245501	0.129054	0.0571294	-0.0513251	0.138678	0.711307	0.693416	0.375661	0.0431658	0.114831	0.120728	0.341525
rs268	LPL	-0.132	0.02	4.1e-11	-0.118618	0.0353449	0.000887667	-0.489427	0.0243327	2.55094e-88	-0.15137	0.0530331	0.00502481	-0.413692	0.0226134	8.53493e-74
rs894211	LPL	-0.0462	0.0056	1.38e-16	-0.0349888	0.00957942	0.000253507	-0.23487	0.00744749	4.84172e-221	-0.133698	0.0153574	1.65196e-18	-0.196801	0.00674407	4.68813e-189
rs10486389	MACC1	-0.0349	0.0056	6.51e-10	0.00649197	0.00970486	0.503534	0.00691819	0.00739512	0.349526	-0.00468645	0.0152463	0.758551	-0.00153328	0.00669476	0.818848
rs62435159	MAD1L1	-0.0376	0.0067	2.46e-08	-0.00660008	0.0104137	0.526218	-0.0115546	0.00794031	0.14562	-0.0434026	0.0165535	0.0085489	0.00334606	0.00721565	0.642846
rs7678555	MAD2L1	-0.0445	0.0054	3.08e-16	-0.0169096	0.00954358	0.076424	-0.00379092	0.00723592	0.600347	-0.00335922	0.0149249	0.82192	0.00115391	0.00659099	0.861022
rs2207132	MAFB	0.0916	0.0148	6.65e-10	0.2725	0.0235471	8.46837e-30	0.290078	0.0179836	1.11429e-57	0.0870136	0.038208	0.0241324	0.0477791	0.0174191	0.00616552
rs1230666	MAGI3	0.0521	0.0072	5.1e-13	0.00310768	0.0123927	0.801995	-0.000294979	0.00936149	0.974863	0.00289199	0.0193209	0.881016	-0.00753676	0.00858096	0.379775
rs10410487	MAP1S	-0.0396	0.005	3.34e-15	-0.0152243	0.00848295	0.0727026	-0.00681616	0.00646496	0.291735	-0.0288084	0.0131898	0.0289141	-0.000150149	0.00595613	0.979888
rs3936510	MAP3K1	0.0461	0.0063	2.6e-13	0.047834	0.0107169	8.492e-06	0.119041	0.00807222	5.43501e-49	0.0330703	0.0169438	0.0509659	0.0703445	0.00740043	2.23769e-21
rs7440763	MAP9	-0.0596	0.0076	4.44e-15	-0.0282316	0.0137844	0.0409364	-0.00340637	0.0105205	0.746102	-0.00318567	0.0216478	0.883006	0.00322479	0.00954092	0.735367
rs476828	MC4R	-0.0328	0.0058	1.43e-08	-0.00210171	0.010073	0.834724	-0.0230568	0.00764682	0.00257917	0.0110531	0.0158393	0.485285	-0.0410045	0.00692246	3.23095e-09
rs4907571	MCF2L-AS1	-0.0356	0.0064	2.79e-08	0.00424314	0.00956762	0.657411	-0.008625	0.00727685	0.235913	-0.0121802	0.0149494	0.415211	-0.00223433	0.00660515	0.735159
rs11585169	MCL1	0.0385	0.005	1.04e-14	-6.96686e-05	0.00871189	0.993619	-0.00306251	0.00660241	0.642757	-0.0119651	0.0136292	0.379997	-0.00949489	0.0060257	0.115087
rs17163363	MIA3	0.0692	0.0055	4.87e-36	0.0130479	0.0094533	0.167509	0.0275342	0.00717833	0.000124277	0.0297284	0.0149164	0.0459325	0.00820244	0.00653405	0.209356
rs9266631	MICA	-0.0429	0.0065	5.92e-11	-0.0320516	0.0107324	0.00277421	-0.0422786	0.00816318	2.16456e-07	-0.00108914	0.0167041	0.948013	-0.0239429	0.00741064	0.00122642
rs243071	MIR4432	0.0285	0.0051	2.65e-08	0.00794494	0.00870941	0.36165	0.00789001	0.0065773	0.230302	0.000549657	0.0136557	0.967893	-0.00153632	0.00602185	0.798627
rs2839812	MIR4693	-0.0652	0.0054	1.9e-33	0.0153724	0.00951232	0.106083	0.0110607	0.00720071	0.124523	0.000949888	0.014917	0.949227	-0.00125817	0.00654653	0.847594
rs1892971	MMP13	-0.0385	0.0062	5.14e-10	-0.0090741	0.0106655	0.394884	-0.000157498	0.00801039	0.984313	-0.00916537	0.0165655	0.580071	0.00875711	0.00729631	0.230058
rs17406518	MMP24	0.0472	0.008	2.98e-09	0.0142294	0.0145699	0.328751	0.0196016	0.011036	0.0757094	-0.0146866	0.0226211	0.516181	0.0147544	0.0100228	0.140996
rs7173743	MORF4L1	0.0687	0.0049	3.26e-44	-0.019808	0.00861322	0.0214833	-0.00786384	0.00656566	0.231026	-0.00706124	0.0135256	0.601625	-0.00885969	0.00595442	0.136772
rs185244	MRAS	0.0595	0.0066	3.22e-19	0.000747021	0.0116544	0.948892	0.0182153	0.00888165	0.0403729	0.00166593	0.0182894	0.927423	0.00765494	0.00807385	0.343071
rs11523031	MTAP	0.0446	0.005	3.55e-19	0.00389241	0.0086952	0.654406	0.00104713	0.00660309	0.873998	0.0211029	0.0135863	0.120364	-0.00197453	0.00599485	0.741875
rs12691049	MYH11	-0.03	0.005	2.54e-09	0.00265553	0.00876208	0.761837	-0.0047892	0.00663802	0.470613	-0.0121382	0.0137191	0.376282	-0.00654987	0.00604581	0.278642
rs7246865	MYO9B	0.0331	0.0059	1.92e-08	-0.016439	0.00962565	0.0876678	0.0113558	0.0073395	0.12181	0.00325453	0.015015	0.828401	0.00781683	0.00676209	0.24769
rs7991314	N4BP2L2	0.0289	0.0051	1.79e-08	0.00284881	0.00894301	0.750067	0.00593848	0.00681191	0.383328	0.00356393	0.0140038	0.799111	0.00835014	0.00618444	0.176956
rs4646249	NAT2	0.0345	0.0056	8.18e-10	0.0352371	0.00950456	0.000213408	0.0723887	0.00716697	6.13903e-24	0.0499623	0.0148145	0.000769361	0.0435382	0.00655041	3.07751e-11
rs148812085	NBEAL1	0.1138	0.0077	5.11e-50	-0.0470421	0.0131423	0.000329253	-0.0446897	0.00987724	5.86976e-06	-0.0121769	0.020238	0.547385	0.00569741	0.00897099	0.525368
rs6088595	NCOA6	0.033	0.0051	9.89e-11	0.0248873	0.00897069	0.00555866	0.0163045	0.00678605	0.016293	0.00082772	0.0139846	0.952802	0.0194229	0.00616515	0.00163298
rs149487184	NCRNA00310	0.0965	0.0176	4.11e-08	0.0781	0.0292183	0.00790296	0.0326026	0.0226591	0.150198	0.0355929	0.0465256	0.444261	0.0344002	0.0206028	0.0949817
rs28451064	NCRNA00310	0.1091	0.0076	1.64e-46	-0.0245187	0.0132305	0.0638543	-0.0142772	0.0100169	0.154066	-0.00342568	0.0206815	0.86844	-0.0123325	0.0091248	0.176523
rs61797068	NGF	-0.0404	0.0069	4.28e-09	-0.0155649	0.0116289	0.180742	-0.00553877	0.00877061	0.527704	-0.000323258	0.0181519	0.985792	-0.0048705	0.00801326	0.543317
rs61806987	NME7	0.0345	0.005	6.85e-12	-0.00339516	0.00868023	0.695695	0.00255155	0.0065726	0.69786	0.0154334	0.0136284	0.257448	0.00124055	0.00599648	0.836104
rs3918226	NOS3	0.1119	0.0095	4.6e-32	0.00326608	0.0163103	0.841287	0.0105957	0.0123497	0.390909	0.0228892	0.0253612	0.366778	-0.00237997	0.0112375	0.832273
rs2067831	OBFC1	0.0418	0.0055	2.61e-14	-0.00497413	0.00978274	0.611131	-0.0120333	0.00740491	0.104154	-0.00758582	0.0152255	0.618321	-0.00247456	0.00672064	0.712722
rs6006426	OSM	0.0338	0.005	9.9e-12	0.00481515	0.00862013	0.57644	0.000260055	0.00656972	0.968425	0.0307531	0.0135279	0.0229726	-0.00779221	0.00596227	0.19124
rs67807996	OTUD7B	0.04	0.0056	1.14e-12	-0.00669377	0.00914156	0.464026	0.00234046	0.00690517	0.734653	-0.00928773	0.0142652	0.514999	-0.00465378	0.00630079	0.460148
rs869396	PALLD	-0.0337	0.0049	8.86e-12	-0.0259023	0.00866682	0.00279847	-0.0083339	0.00659586	0.206408	0.00613833	0.0135904	0.651508	-0.00130604	0.00599018	0.827405
rs756142636	PARP12	-0.0359	0.0065	3.81e-08	-0.0068508	0.0108029	0.525974	-0.0293195	0.00828753	0.000399788	-0.00742661	0.0169286	0.660878	-0.0220547	0.00750698	0.0032895
rs10176176	PARTICL	-0.0573	0.0049	4.27e-31	0.0090638	0.00860843	0.292388	0.0163333	0.00651538	0.0121776	0.00839313	0.0135109	0.53446	0.0113857	0.0059611	0.0561345
rs11591147	PCSK9	-0.2513	0.0227	1.32e-28	-0.947518	0.0446487	7.49894e-124	-0.708449	0.0293954	1.49968e-140	0.372278	0.0426459	6.3183e-17	0.14788	0.0208273	1.516e-12
rs472495	PCSK9	0.0378	0.0052	3.71e-13	0.122261	0.00907523	1.31978e-41	0.086444	0.00683542	9.74092e-37	-0.0568911	0.0139401	4.67229e-05	-0.017881	0.0061757	0.00379289
rs11079536	PECAM1	0.0353	0.0049	1.01e-12	-0.00853143	0.00865934	0.324511	-0.0169081	0.00657907	0.0101733	-0.0170746	0.0135623	0.208038	-0.00837284	0.00597157	0.16088
rs9349379	PHACTR1	-0.1138	0.005	4.02e-114	0.0108605	0.00880765	0.217547	0.014736	0.00666172	0.0269457	0.00818158	0.0137307	0.551268	0.00968054	0.00606197	0.110282
rs4140748	PID1	0.0306	0.005	1.25e-09	0.0238062	0.0087314	0.00638146	-0.0147028	0.00659544	0.0258131	-0.0125431	0.0136916	0.359604	-0.00268185	0.00603273	0.656644
rs55753709	PLCE1	-0.0379	0.0052	2.18e-13	0.0148904	0.00916126	0.104084	0.0171358	0.00697641	0.0140165	0.019885	0.0143717	0.166475	0.00424146	0.00632102	0.502214
rs7189462	PLCG2	0.029	0.005	7.76e-09	-1.10514e-05	0.0087706	0.998995	0.0025572	0.00666478	0.701208	-0.0201207	0.013772	0.144021	-0.00193793	0.0060638	0.749278
rs17080093	PLEKHG1	-0.0507	0.0091	2.39e-08	0.0363766	0.0160466	0.0237684	0.0392455	0.0123338	0.00148279	0.0476972	0.0257669	0.0641549	0.0256946	0.0112177	0.0220877
rs184278183	PLG	0.3684	0.0306	2.47e-33	0.235171	0.0442626	1.81155e-07	0.0366381	0.0358729	0.307097	-0.175664	0.0789617	0.0229525	-0.160172	0.0344001	2.76994e-06
rs186696265	PLG	0.5172	0.0226	8.54e-116	0.452372	0.0316779	1.52125e-43	0.130829	0.0269952	1.39675e-06	-0.467642	0.069362	7.78037e-13	-0.342764	0.0280615	2.00447e-35
rs11206803	PPAP2B	0.0367	0.0049	7.01e-14	0.00169701	0.00862666	0.844049	-0.000300228	0.00653482	0.963356	0.00380584	0.0135769	0.779234	0.00732138	0.00598048	0.220872
rs56170783	PPAP2B	0.1153	0.0089	1.73e-38	-0.00920194	0.0150152	0.53998	-0.0045163	0.0113507	0.690712	-0.00141054	0.023521	0.95218	-0.00854498	0.0103533	0.409182
rs34330586	PPP2R3A	0.0466	0.0059	3.5e-15	0.0376823	0.010164	0.00020392	0.0747212	0.00779042	7.41822e-22	0.024162	0.0159014	0.128639	0.0395326	0.00703253	1.84557e-08
rs2493298	PRDM16	0.0485	0.0072	2.1e-11	0.00659192	0.0124335	0.595991	-0.0147173	0.0094649	0.11996	-0.0149438	0.0195471	0.444568	-0.0142159	0.00863825	0.0998275
rs7413494	PRDM16	-0.0351	0.0058	1.01e-09	-0.00524305	0.00906088	0.562827	0.0218137	0.00687202	0.00149861	0.0204119	0.0141878	0.150235	0.0108825	0.00625911	0.0820937
rs2008614	PREX1	0.0433	0.0072	1.46e-09	-0.012455	0.0124266	0.316205	-0.00238569	0.00938359	0.799309	-0.0312202	0.0193753	0.107105	0.00394575	0.0085522	0.644531
rs11752218	PRIM2	0.0749	0.0099	4.01e-14	-0.0243331	0.0167762	0.146933	-0.0111921	0.0127435	0.379802	-0.0403203	0.0262491	0.124523	-0.00475505	0.01157	0.681086
rs582384	PRKCE	0.0284	0.005	1.55e-08	0.0166447	0.00865219	0.0543851	0.010851	0.00651991	0.096055	0.000739734	0.0135338	0.956411	-0.000903104	0.00596414	0.879643
rs1034246	PTK7	-0.0351	0.0057	6.39e-10	-0.0135696	0.0097028	0.161957	-0.00492084	0.00734813	0.503066	0.040213	0.0150368	0.00763414	0.00121406	0.00669379	0.856076
rs8068844	PTRF	-0.0317	0.0051	6.96e-10	-0.0276393	0.0090344	0.00223542	-0.0380357	0.00687009	3.12817e-08	0.0116002	0.0141939	0.413776	-0.0254953	0.00624801	4.51357e-05
rs884811	R3HCC1L	0.0292	0.0049	3.09e-09	0.0161771	0.008667	0.0619698	0.0109016	0.0065756	0.0973397	0.00803822	0.0135101	0.551858	0.00891496	0.00596919	0.135308
rs10951983	RAC1	0.0402	0.0062	1.22e-10	-0.00450271	0.0103522	0.663599	-0.00901493	0.00781738	0.248832	-0.0354372	0.0159453	0.0266262	-0.00138974	0.00710957	0.845022
rs36002015	RASGEF1B	-0.0412	0.0057	8.2e-13	NA	NA	NA	NA	NA	NA	NA	NA	NA	NA	NA	NA
rs781663	REST	-0.0428	0.0063	1.07e-11	0.00297673	0.0109633	0.785994	-0.0070083	0.00834839	0.4012	0.0322949	0.0172577	0.0612985	0.00895902	0.00758847	0.237758
rs167479	RGL3	-0.0354	0.0054	5.63e-11	-0.00769093	0.00849327	0.365184	-0.00392671	0.00646468	0.543578	0.031773	0.0131448	0.0156754	0.0107817	0.00594341	0.0696691
rs1132274	RRBP1	0.0371	0.0066	1.8e-08	0.0377574	0.0117981	0.00140802	0.0389737	0.00891765	1.26494e-05	-0.0412275	0.0187135	0.027052	-0.000962514	0.00816809	0.906196
rs8108474	RSPH6A	0.0349	0.0051	1.12e-11	0.0132161	0.00878168	0.132335	0.0204675	0.00668634	0.00220994	0.0107222	0.0136506	0.432174	0.00818502	0.00616942	0.184605
rs114192718	SAP130	0.0544	0.0098	2.58e-08	0.0375071	0.0167913	0.0259125	0.0377778	0.0126933	0.00295243	0.0455127	0.0264526	0.0853336	0.0229612	0.0117168	0.0500334
rs7296737	SCARB1	-0.0364	0.0051	6.54e-13	-0.0118841	0.00886394	0.180009	-0.0193357	0.00670482	0.00392292	0.018822	0.0138395	0.173823	-0.0135676	0.0060972	0.0260513
rs7485656	SCARB1	-0.0665	0.0068	2.66e-22	-0.0820101	0.0120362	1.19399e-11	-0.0748241	0.00924972	6.76394e-16	0.0136583	0.0192776	0.478632	-0.0170919	0.00846695	0.0436034
rs139012	SCUBE1	-0.0324	0.0058	2.13e-08	-0.0141745	0.00970875	0.144297	0.00697484	0.00734561	0.342354	-0.00109161	0.0151152	0.942427	0.00657499	0.00667107	0.324331
rs112635299	SERPINA1	-0.1388	0.0218	1.98e-10	-0.0193139	0.030505	0.526643	-0.0568742	0.0235637	0.0155554	-0.0423698	0.0467696	0.364975	-0.0347202	0.0211476	0.100631
rs584961	SERPINH1	-0.0617	0.008	1.5e-14	-0.00707734	0.0136578	0.604327	-0.00299538	0.0102704	0.770552	0.00893414	0.0212126	0.673631	-0.014552	0.00935874	0.119967
rs12500824	SHROOM3	0.0303	0.0051	3.15e-09	0.029492	0.0089126	0.000944604	-0.00293357	0.00680012	0.666178	-0.0258825	0.0139961	0.0644199	-0.028557	0.00619625	4.02365e-06
rs2306363	SIPA1	-0.0412	0.0061	1.46e-11	0.0147156	0.0106209	0.16589	-0.0316498	0.00802791	7.96251e-05	-0.0225006	0.016509	0.172904	-0.0414957	0.00731973	1.39181e-08
rs2843152	SKI	0.0416	0.0058	7.26e-13	0.0112498	0.00966695	0.244532	0.0262327	0.00733518	0.000350598	0.02232	0.0152114	0.142288	0.00735565	0.00669473	0.27189
rs66778572	SLC18A1	-0.0391	0.0055	1.33e-12	0.00878629	0.00937546	0.348677	-0.141725	0.00725764	1.96336e-85	-0.103411	0.015018	4.35813e-12	-0.135833	0.00660776	2.0128e-94
rs6932293	SLC22A1	-0.2623	0.0205	1.73e-37	-0.195522	0.0275027	2.40492e-12	-0.0611304	0.0230749	0.00820729	0.161517	0.0513609	0.00135319	0.142746	0.0218624	5.188e-11
rs56195640	SLC22A2	0.0915	0.0145	2.58e-10	0.108799	0.0697222	0.118649	0.165154	0.0512367	0.00132599	-0.208152	0.110325	0.0591984	-0.0151655	0.0482201	0.753137
rs2492304	SLC2A12	0.0353	0.005	1.06e-12	0.0030012	0.00864096	0.72835	0.00349302	0.00656136	0.594476	-0.000918818	0.0135335	0.945871	0.00121247	0.00597054	0.839076
rs56062135	SMAD3	-0.0578	0.0059	2.27e-22	-0.0227234	0.0102711	0.0267744	-0.018996	0.00776095	0.0143404	-0.0078327	0.015983	0.624088	-0.00805003	0.00704915	0.25346
rs9945890	SMAD7	0.0345	0.0052	2.53e-11	-0.00166701	0.00907271	0.854218	-0.000948357	0.00686676	0.890155	0.00171723	0.0141191	0.903197	-0.00338988	0.00623826	0.586853
rs4790881	SMG6	0.0483	0.0053	1.29e-19	0.00167216	0.0093957	0.858746	-0.0100126	0.00710973	0.159043	-0.00821522	0.0146494	0.574943	0.00347464	0.006461	0.590725
rs17263917	SNORD123	-0.0557	0.007	1.45e-15	-0.00126093	0.012071	0.916805	-0.00970845	0.00914198	0.288252	-0.00386361	0.018832	0.837446	-0.0144076	0.00833083	0.0837317
rs5760309	SPECC1L	-0.1032	0.0175	3.49e-09	0.00246656	0.034212	0.942525	-0.0496683	0.0269665	0.0654968	-0.0099943	0.0565052	0.859607	-0.0118763	0.0239251	0.619615
rs12936927	SREBF1	-0.0352	0.0056	2.92e-10	-0.00831383	0.0090206	0.356711	-0.019663	0.0068632	0.00417782	0.0135926	0.014161	0.337122	-0.0097662	0.00624868	0.118071
rs4345341	SRFBP1	0.0378	0.0064	3.87e-09	0.0111504	0.0112137	0.32005	0.00468448	0.0085068	0.581857	-0.0129214	0.0175544	0.461685	0.00954006	0.00772496	0.216843
rs10790800	ST3GAL4	0.0303	0.0053	9.12e-09	0.027485	0.00920178	0.00279492	0.0296269	0.00697108	2.1209e-05	-0.0218373	0.0144134	0.129756	-1.70707e-05	0.00632975	0.997848
rs360153	SWAP70	-0.0378	0.005	2.98e-14	0.00212866	0.00866686	0.805985	0.00512664	0.00655906	0.434442	-5.14107e-06	0.013584	0.999698	-0.00116941	0.00597616	0.844861
rs6919211	TARID	-0.0361	0.0063	1e-08	-0.00847487	0.0111269	0.446265	-0.00518874	0.00845818	0.539573	0.0186531	0.0174148	0.284121	0.00581969	0.00771115	0.450422
rs2215614	TBX20	0.0339	0.0051	2.96e-11	-0.000483417	0.00881549	0.956268	0.00351826	0.00668974	0.598945	0.00670234	0.013799	0.627171	-0.00229586	0.00607704	0.705586
rs34606058	TBX3	-0.0294	0.0051	7.69e-09	-0.00647245	0.00890143	0.46715	-0.00692974	0.00676349	0.305561	-0.0271678	0.0139209	0.0509871	0.000318776	0.00614902	0.958655
rs2327426	TCF21	0.0607	0.0053	4.47e-30	0.00546742	0.00930006	0.556606	-0.0108294	0.0070754	0.125876	-0.0290409	0.0145279	0.0459293	0.00509807	0.00643258	0.428047
rs10928241	TEX41	0.0414	0.0054	1.85e-14	0.0156112	0.00929581	0.0930786	-0.00441525	0.00706072	0.531758	-0.0290939	0.0147151	0.0477046	-0.0161587	0.00646284	0.0123891
rs11466359	TGFB1	-0.0552	0.0068	5.47e-16	-0.00586205	0.011473	0.609392	-0.00390408	0.00870833	0.653925	-0.0559774	0.0179923	0.00176893	-0.0248658	0.00806605	0.00203775
rs4537761	TMEM41B	-0.0555	0.0092	1.75e-09	-0.0214549	0.0155933	0.168851	-0.019141	0.0119502	0.109214	-0.00100945	0.0249437	0.967719	0.00232527	0.0108697	0.830608
rs2161967	TNS1	0.0328	0.005	6.89e-11	-0.00937854	0.00872874	0.282624	-0.0208743	0.00660006	0.00156088	0.00879922	0.013683	0.520176	0.00419456	0.00602008	0.485952
rs2001846	TRIB1	0.0472	0.0049	6.02e-22	0.125152	0.00870155	6.39588e-47	0.257202	0.00653643	0	0.101719	0.0135425	5.91017e-14	0.1215	0.00596106	1.94357e-92
rs11601507	TRIM5	0.0621	0.0094	4.4e-11	0.153387	0.0161797	7.27947e-21	0.111073	0.0123634	3.4586e-19	-0.0474321	0.0263937	0.0723203	0.00636843	0.011523	0.580489
rs17680741	TSPAN14	0.0341	0.0054	2.27e-10	-0.000784796	0.00950937	0.934226	0.00568077	0.00721502	0.431075	-0.00787711	0.0148723	0.596354	0.0125724	0.00656069	0.0553235
rs9469899	UHRF1BP1	0.0349	0.0052	1.47e-11	0.0173877	0.00895064	0.0520619	0.00332615	0.00679601	0.62454	-0.0391433	0.0140852	0.00539461	0.0118323	0.00618751	0.0558406
rs17843797	UMPS	-0.0588	0.0076	1.5e-14	-0.0224939	0.0128496	0.080024	-0.0134361	0.00970015	0.166007	0.0467274	0.0202879	0.0207109	-0.0101007	0.00881717	0.251971
rs2410859	UNC13D	0.0311	0.0053	4.32e-09	0.0368354	0.00932619	7.6745e-05	0.0481005	0.00707828	1.04352e-11	0.00305981	0.0145186	0.833081	0.0105002	0.00640126	0.100936
rs6905288	VEGFA	0.0365	0.0051	5.02e-13	0.0321491	0.00865889	0.000203456	0.0992803	0.00660075	3.25462e-51	0.0487015	0.0135854	0.000332974	0.0666795	0.00600529	1.12798e-28
rs1177562	VPS11	0.0329	0.0051	7.6e-11	0.00875629	0.00873988	0.316403	0.0222929	0.00659287	0.000722504	0.00295751	0.0136533	0.828508	0.015536	0.00600031	0.00962631
rs2909217	WIPI1	0.0358	0.0061	3.83e-09	0.0250285	0.0106613	0.0187404	0.00298972	0.00809995	0.712051	-0.0373054	0.0165192	0.0243204	-0.020867	0.0073292	0.00442813
rs7118294	WT1	-0.033	0.0049	1.8e-11	0.0139604	0.00863467	0.105926	-0.00583979	0.00651597	0.370131	-0.013972	0.0134827	0.300067	-0.00808382	0.00594254	0.173725
rs11556924	ZC3HC1	-0.0498	0.0053	3.78e-21	0.00157619	0.00893943	0.860044	-0.0204131	0.00675511	0.00250726	0.00811856	0.0139319	0.560073	-0.00958152	0.00614037	0.118662
rs6740731	ZEB2	0.0426	0.0067	1.67e-10	0.0104719	0.0118811	0.378103	0.0185563	0.00901147	0.0395704	-0.00360122	0.0187995	0.848087	0.0116801	0.0082514	0.156915
rs6102343	ZHX3	0.0339	0.0058	5.18e-09	0.0586702	0.00996609	4.31618e-09	0.0651889	0.00762635	1.36867e-17	0.00996016	0.015842	0.529534	0.0215584	0.00695962	0.00195812
rs964184	ZNF259	-0.0583	0.0069	4.41e-17	-0.102036	0.0132176	1.63268e-14	-0.513436	0.00935607	0	-0.422402	0.0187349	4.12098e-105	-0.372837	0.00868238	0
rs8124182	ZNF335	0.0471	0.0068	4.46e-12	-0.0442082	0.0119221	0.00020048	-0.0633454	0.009084	2.82553e-12	0.00723662	0.0185044	0.695742	-0.0240457	0.00820172	0.00335073
rs5820757	ZNF652	-0.0474	0.0057	7.3e-17	-0.0135929	0.0086737	0.117083	-0.0379899	0.00660443	8.818e-09	-0.0330253	0.0135829	0.015064	-0.0268091	0.00600276	7.96746e-06
rs13124853	ZNF827	0.0294	0.005	3.14e-09	0.00578817	0.00865645	0.503716	0.000972523	0.00656488	0.882232	-0.0183111	0.0135148	0.175453	1.27191e-05	0.00596854	0.9983
rs6026739	ZNF831	-0.0482	0.0075	1.12e-10	0.00629266	0.0132803	0.635618	0.014998	0.0101591	0.139858	0.0293927	0.0210118	0.161854	0.0106157	0.00924127	0.250668
*	*Coronary artery disease loci discovered in CARDIoGRAMplusC4D GWAS meta-analysis (https://www.medrxiv.org/content/10.1101/2021.05.24.21257377v1)

### Sheet: ST17
Distribution of FLL phenotypes among UKBB participants comparing fasting to non-fasting individuals
Phenotype	Fasting*, N (%)	Nonfasting, N (%)	Delta, %	P value**
Normolipidemic	8825 (47.7)	191347 (42.5)	5.2	<2e-16
FLL Type I	2 (0.01)	63 (0.01)	0	1
FLL Type Iia	2716 (14.7)	40005 (8.9)	5.8	<2e-16
FLL Type Iib	3888 (21.0)	94785 (21.0)	0	1
FLL Type III	262 (1.4)	13998 (3.1)	-1.7	0.16
FLL Type IV	2794 (15.1)	110389 (24.5)	-10.4	<2e-16
FLL Type V	01 (0.005)	49 (0.01)	-0.005	1
*Fasting is defined as >=8 hours prior to blood draw
**Binomial T-test of proportions

### Sheet: ST18
Top SNP associations before and after adjusting for fasting time
FLL Type IIa
ID	Chrom	Pos^	Beta	Beta_adjusted*	LOG10P	LOG10P_adjusted*
rs924204	1	16513926	0.0482968	0.0478911	7.43315	7.31806
rs4649082	1	25748357	0.0800019	0.0811024	19.6301	20.1422
1:27335529_GGAATGCAGT_G	1	27335529	0.175244	0.172999	8.58376	8.38273
rs11591147	1	55505647	-0.947518	-0.949778	123.125	123.618
rs624698	1	62900811	-0.0539641	-0.0526879	9.02966	8.63179
rs12740374	1	109817590	-0.37171	-0.371609	267.115	267.22
rs2642439	1	220970499	0.0597594	0.0588076	9.83737	9.53864
rs557933	1	234853268	0.0918926	0.0916259	25.7194	25.5609
rs541041	2	21294975	0.332296	0.332421	185.292	185.546
rs4299376	2	44072576	-0.156337	-0.156194	65.011	64.8803
rs4671450	2	62981869	-0.0558045	-0.0566465	8.78121	9.022
rs150474434	2	118845121	-0.0972403	-0.0988895	10.4476	10.78
rs17050272	2	121306440	-0.0613007	-0.0623542	11.4638	11.8275
rs201383809	2	169828968	-0.0561224	-0.0560836	9.85698	9.83763
rs11693150	2	203496575	0.0474225	0.0470064	7.49553	7.37232
rs13076933	3	12327431	-0.0712031	-0.0722625	11.9156	12.2474
3:122285218_CT_C	3	122285218	0.0643859	0.0644335	11.2993	11.3087
rs56705566	3	132267304	-0.0803325	-0.0806105	9.70334	9.7605
rs13108218	4	3443931	-0.0538711	-0.0536588	8.86932	8.80534
rs4234797	4	7219907	0.0494185	0.0505495	7.62278	7.93927
rs17576576	4	23907727	-0.0491062	-0.0505147	7.38217	7.77157
rs11443896	5	74644785	0.167672	0.16812	80.8001	81.1471
rs2706381	5	131810619	-0.0699296	-0.0710524	9.68967	9.97674
rs6874202	5	156391628	0.067846	0.0666108	13.6728	13.2086
rs7746081	6	16126934	-0.0945828	-0.0941068	23.2087	22.9771
rs115740542	6	26123502	-0.142989	-0.142436	15.6382	15.5195
rs113360274	6	29850784	0.0602378	0.0593334	7.72666	7.51806
rs28858746	6	32528896	0.0893901	0.0885678	13.5379	13.2978
rs2815034	6	39242061	0.054666	0.05623	8.21113	8.64025
6:42917063_CA_C	6	42917063	-0.0526849	-0.0531038	8.58003	8.70257
rs10455872	6	161010118	0.301824	0.302776	85.4021	85.6933
rs56832849	7	21609625	0.122231	0.122387	25.6954	25.7493
rs4722551	7	25991826	0.115415	0.116139	22.613	22.8443
rs41279633	7	44580876	0.104509	0.102805	17.6735	17.1223
rs568511832	7	91253668	0.89369	0.904244	7.38984	7.519
rs62482241	7	100235508	-0.0603742	-0.060623	8.89584	8.95761
rs62482495	7	106965009	0.0609933	0.0619465	8.78292	9.03333
rs7012814	8	9173358	0.0911151	0.0925503	25.0329	25.7694
rs7386762	8	21927460	0.0725109	0.0706676	10.2023	9.71287
rs10104003	8	55422440	0.0819647	0.0821846	14.1941	14.2595
rs10504255	8	59398461	-0.0641654	-0.0642221	11.5691	11.5865
rs3808477	8	116670347	-0.0675264	-0.0678039	11.4408	11.5231
rs28601761	8	126500031	-0.150685	-0.148864	64.2436	62.8382
rs1134030	8	145051484	0.0665173	0.0673273	12.9822	13.2734
rs2519093	9	136141870	0.15647	0.156964	46.0921	46.2914
rs10448340	9	139320069	-0.0642274	-0.0636872	11.1906	11.005
rs2068888	10	94839642	-0.055393	-0.0559902	9.81512	10.0098
rs58175211	10	113901637	0.0559442	0.0559288	7.62101	7.61033
rs11601507	11	5701074	0.153387	0.15333	20.1379	20.1088
rs34002964	11	18645020	0.0542995	0.0528268	7.44205	7.07442
rs174546	11	61569830	-0.167534	-0.167954	71.994	72.0307
rs964184	11	116648917	-0.102036	-0.0979673	13.7871	12.6975
rs68055275	11	126239143	0.0897723	0.0900457	12.4267	12.4908
rs540066570	12	112231389	0.0658205	0.0657904	8.14447	8.13102
rs1169288	12	121416650	0.0765397	0.0765296	15.6978	15.689
rs10846744	12	125312425	0.0837873	0.0834574	11.5789	11.4851
13:32976656_GC_G	13	32976656	-0.0778523	-0.0766473	18.1075	17.5646
rs11621792	14	24871926	0.0565323	0.0559959	9.94948	9.76811
rs8005362	14	70770867	0.068615	0.0683411	14.7232	14.6059
rs183130	16	56991363	-0.119599	-0.119635	37.9221	37.9791
16:72078989_TG_T	16	72078989	0.148661	0.147522	40.0711	39.4942
rs200489612	17	7106378	-0.784124	-0.780033	27.0534	26.7732
rs116612346	17	21778438	0.789003	0.786593	7.78871	7.66827
rs704	17	26694861	0.0488503	0.0491173	7.95224	8.02546
rs369648654	17	45498226	0.0989679	0.100229	30.0443	30.7622
rs1801689	17	64210580	0.247114	0.249455	24.4224	24.8464
rs77542162	17	67081278	0.341093	0.345059	33.9082	34.6332
19:11196356_AC_A	19	11196356	-0.507852	-0.508673	284.246	284.916
rs58542926	19	19379549	-0.143226	-0.14223	18.6319	18.3909
rs1065853	19	45413233	-1.45615	-1.50765	1103.7	1126.47
rs681343	19	49206462	0.0773854	0.0763668	19.0216	18.5474
rs35081008	19	58662235	-0.0732552	-0.0730448	8.77692	8.72559
rs117867911	20	5615604	0.132972	0.133706	7.55257	7.62567
rs2618567	20	17844492	-0.0957372	-0.0953172	25.8657	25.6212
rs1883711	20	39179822	0.293809	0.293556	30.7952	30.7684
rs1800961	20	43042364	-0.145972	-0.145029	7.79889	7.70481
rs2868346	20	44547970	-0.0610321	-0.0578538	9.01219	8.16156
FLL Type IIb
ID	Chrom	Pos	Beta	Beta_adjusted	LOG10P	LOG10P_adjusted
rs12046278	1	10799577	-0.041028	-0.0408231	8.76431	8.70998
rs28629977	1	16497272	0.0534303	0.053529	15.1999	15.2998
rs534417	1	23784965	0.0533694	0.053188	7.55182	7.52676
rs114165349	1	27021913	0.334234	0.333624	53.4794	53.4636
rs11206374	1	40048009	0.0458908	0.0459582	8.2329	8.27933
rs11591147	1	55505647	-0.708449	-0.709734	139.824	140.484
rs9970076	1	61683556	-0.0893216	-0.0890843	12.1594	12.1359
rs631106	1	62901807	-0.179182	-0.178461	150.942	150.29
rs12403983	1	91231772	0.0401379	0.0400993	7.89801	7.90809
rs1938566	1	98478981	-0.0495143	-0.0494975	7.885	7.90233
rs12740374	1	109817590	-0.346455	-0.346991	406.628	407.841
rs1760801	1	154259650	-0.0579075	-0.0584278	15.1668	15.4741
rs66917927	1	172346366	-0.0398752	-0.0397343	8.87598	8.84475
rs144926613	1	182125704	0.0391554	0.0391985	7.77101	7.80971
rs202021413	1	205078702	0.0441884	0.0438636	9.98894	9.88464
rs201413041	1	219631402	0.0454108	0.0458279	11.2042	11.4305
rs61830291	1	221001142	0.0828146	0.0833783	13.0218	13.2301
1:230303930_GGC_G	1	230303930	-0.113445	-0.113317	63.9212	63.9961
rs556107	1	234853059	0.073318	0.0731764	28.419	28.3969
rs952275	2	21221399	0.247182	0.247112	311.105	311.824
rs1260326	2	27730940	-0.258945	-0.258401	331.115	330.899
rs4299376	2	44072576	-0.122316	-0.123019	68.7371	69.7171
rs687914	2	45878760	0.0453013	0.04547	8.67284	8.75687
rs4131886	2	48965022	0.0433671	0.0429866	8.39919	8.28836
rs3856522	2	61405865	-0.0497089	-0.0491058	7.61872	7.47212
rs6545966	2	62861353	0.0463042	0.0462382	11.9648	11.9681
rs6750065	2	64889908	0.046802	0.0468911	9.65182	9.71516
rs2718717	2	109206139	0.0514362	0.0517092	7.59699	7.69172
rs138658504	2	118664762	-0.086034	-0.0863623	12.1089	12.2321
rs4849902	2	121304548	0.0575946	0.0575341	16.8467	16.8655
2:158513927_CT_C	2	158513927	0.0460938	0.0459723	8.32844	8.31238
rs1128249	2	165528624	-0.088055	-0.0880077	39.1487	39.2354
rs72888603	2	169828853	-0.0473756	-0.0471894	10.3667	10.3193
rs148566631	2	203447875	0.0817899	0.0808459	15.7763	15.4779
2:219720952_TAGG_T	2	219720952	0.17613	0.176162	25.4055	25.5031
rs1024137	2	227095876	0.0890627	0.0885744	38.2755	37.9889
rs17863800	2	234664881	0.101893	0.10239	14.0972	14.2671
rs59916403	2	242370751	-0.0461364	-0.0458746	10.9597	10.875
rs6763925	3	12515602	-0.0612056	-0.0616992	16.7312	17.04
rs17029597	3	32523287	-0.0729919	-0.0735189	7.49765	7.61951
rs2159607	3	52501451	0.0645407	0.0645699	13.897	13.9532
rs2116001	3	69876645	0.0422761	0.0422372	9.19228	9.20472
rs900048	3	136218930	0.0741606	0.0735265	23.9773	23.6583
rs11709868	3	142648844	-0.0528525	-0.0523129	12.4778	12.2784
rs9844972	3	150097635	0.083028	0.0841761	9.52996	9.80738
rs576198199	3	170688195	0.0733628	0.0734608	10.7201	10.7796
rs79287178	3	172294500	0.163041	0.16271	15.6585	15.6502
rs2194411	3	185548663	-0.0605388	-0.0598693	8.99373	8.83854
rs12510382	4	970112	-0.0407951	-0.0409958	9.18275	9.29455
rs13108218	4	3443931	-0.0874681	-0.0873732	37.5863	37.6306
rs4450871	4	4990298	-0.0385351	-0.0385176	8.32687	8.34591
4:18002916_AATAG_A	4	18002916	0.0602886	0.0601208	9.84721	9.82677
rs57996145	4	26062913	0.0760115	0.075538	17.1226	16.9762
rs278981	4	40428010	0.0448774	0.0446426	8.66895	8.61269
rs34707604	4	69491456	0.0736548	0.0730823	19.8661	19.6333
rs1471251	4	87976359	0.0788021	0.0788267	31.2324	31.353
rs6824451	4	89723065	0.0402672	0.0395374	9.10596	8.8311
rs2035816	4	100508556	-0.0741307	-0.0724352	9.24852	8.88857
rs114816312	4	110638824	0.239826	0.241241	9.27132	9.39705
rs58148580	4	124758773	0.0583726	0.0589212	7.56245	7.71646
rs6054	4	155489608	0.365327	0.366966	15.4022	15.594
rs769320955	4	157652786	-0.0396431	-0.0397277	7.61385	7.66746
rs62371502	5	42309404	-0.0589443	-0.0582065	7.35953	7.21497
rs138367557	5	52075451	-0.123144	-0.123084	11.0271	11.0538
rs185406435	5	53301571	0.0773896	0.0778387	12.9612	13.1453
rs11429307	5	55857025	0.128219	0.12763	53.0784	52.7648
rs3010281	5	72012984	-0.0592392	-0.058519	12.7455	12.4943
rs12916	5	74656539	0.110308	0.11082	61.0581	61.802
rs10040328	5	112481284	0.0416228	0.0417905	7.71848	7.79846
rs5870855	5	118713456	-0.0582084	-0.0580104	14.4277	14.3795
rs1895233	5	122924864	0.0448636	0.0447941	11.0556	11.0574
rs72801474	5	132444128	-0.0795393	-0.0792214	11.3134	11.2647
rs1501908	5	156398169	0.114933	0.115192	63.6928	64.1898
rs2963468	5	158003020	0.0431351	0.0432687	7.69504	7.76327
rs10485420	6	11835432	-0.0697953	-0.0702725	7.62218	7.7403
rs7746081	6	16126934	-0.047969	-0.0481161	10.8806	10.9756
rs1800562	6	26093141	-0.0965914	-0.097341	13.6112	13.8535
6:27183039_CTT_C	6	27183039	0.0277465	0.0271174	2.75669	2.65992
6:27183039_CT_C	6	27183039	0.0417415	0.0409916	7.65139	7.42388
rs28383314	6	32587213	0.101613	0.101577	50.9899	51.1187
rs76967117	6	34603691	-0.0607293	-0.0603419	8.30846	8.23492
rs2758870	6	39244214	0.0428148	0.0430301	8.96618	9.07737
rs998584	6	43757896	0.101791	0.101342	53.768	53.4824
rs6458869	6	52630269	-0.0449907	-0.0444821	10.3637	10.1783
rs9496567	6	100602753	-0.0527364	-0.0521673	11.2225	11.0296
6:107435870_TCCGGCCGCC_T	6	107435870	0.0389053	0.0387719	7.99132	7.96644
rs9374046	6	109127376	-0.0394399	-0.039103	8.30013	8.19493
rs9491697	6	127456122	0.0682776	0.0680401	24.7996	24.7131
rs9375696	6	130359711	0.0525618	0.0521113	14.6345	14.4413
rs212779	6	133794037	0.0464918	0.0468724	11.7276	11.9449
rs199607859	6	139835418	-0.0688704	-0.0690405	24.3224	24.5167
rs12208357	6	160543148	0.187618	0.186543	47.5005	47.1188
rs6968865	7	17287269	0.042233	0.0419796	9.59561	9.51819
rs4470903	7	21604916	0.0733799	0.07266	19.4115	19.1106
rs1534696	7	26397239	-0.0398928	-0.0398766	8.98031	9.00172
rs17725246	7	44581986	0.0801334	0.0797481	21.0492	20.9194
rs34346326	7	73016181	-0.20527	-0.204394	135	134.358
rs59882870	7	75638421	0.0653866	0.0658169	13.0209	13.222
rs1229492	7	81564122	-0.0420466	-0.041861	7.87062	7.83083
rs369336243	7	98034668	-0.0706961	-0.0705534	12.389	12.3827
rs62481343	7	106242097	0.049838	0.0498164	8.67481	8.6955
rs1049618	7	116558716	-0.0479153	-0.0471976	12.2436	11.9385
rs13234269	7	130429186	-0.0841788	-0.0838182	36.8164	36.6255
rs112206063	7	150293951	0.0514036	0.0520961	9.25999	9.52065
rs4841132	8	9183596	0.0755223	0.0755602	10.6088	10.6487
rs1736085	8	11703659	0.0499058	0.0491162	10.6463	10.3656
rs4921913	8	18272377	-0.0911356	-0.0910783	31.0674	31.1331
rs12679834	8	19820433	-0.355943	-0.354664	233.16	232.409
rs59328596	8	21928227	-0.0530169	-0.0525424	8.22934	8.11959
rs117139027	8	29024943	-0.137895	-0.1379	7.33871	7.36123
rs9298506	8	55437524	0.0670343	0.0676989	16.3915	16.7512
rs10107182	8	59392737	-0.0882624	-0.0886796	36.8612	37.3154
rs13269725	8	72459889	0.077553	0.077065	9.99693	9.90836
rs2721953	8	116648089	-0.0688206	-0.0688347	20.8163	20.885
rs28601761	8	126500031	-0.285793	-0.284623	396.622	394.841
rs11434143	8	144306597	-0.0473037	-0.0477379	7.68878	7.84208
rs581080	9	15305378	0.0560549	0.0558543	10.436	10.3965
rs62541919	9	16863364	-0.0524164	-0.052455	14.103	14.1698
rs3739728	9	78748973	-0.0815684	-0.0809593	7.39354	7.31603
rs696825	9	86583076	-0.0421518	-0.0420895	7.76541	7.76758
rs1800978	9	107665978	-0.0719173	-0.0723124	12.381	12.5485
rs764074514	9	132557084	-0.042279	-0.0418904	7.45683	7.35541
9:136149709_AC_A	9	136149709	0.0496005	0.050057	8.01345	8.1734
rs3780190	9	139099073	-0.0386372	-0.0387802	8.39548	8.47887
rs41274050	10	52573772	0.35652	0.356444	26.9711	27.0364
rs10822163	10	65124098	-0.0505238	-0.0501919	13.968	13.84
rs2068888	10	94839642	-0.0976238	-0.0971849	49.2679	49.002
rs2773469	10	115798895	-0.0456777	-0.0453444	9.15918	9.06464
rs11601507	11	5701074	0.111073	0.110315	18.4611	18.2729
rs2052691	11	10664421	-0.0401395	-0.0395091	7.53663	7.34365
rs11022130	11	12071547	0.0427852	0.0428246	7.82781	7.86311
rs150090666	11	14865399	-0.852603	-0.85582	12.8006	12.9203
rs10500834	11	18638712	0.0537818	0.0532449	12.4518	12.257
rs10767670	11	27801879	0.0404045	0.0395743	7.88867	7.61497
rs61884730	11	30529887	0.0447244	0.0441877	8.26357	8.10562
rs5896	11	46745003	-0.0755351	-0.0756029	14.9692	15.0426
rs1801144	11	62381808	0.0379462	0.037556	7.62266	7.50147
rs71468663	11	64018104	0.166553	0.166699	25.7908	25.9086
rs578084674	11	66251451	-0.0443662	-0.0443502	7.82381	7.84229
rs762550	11	111783100	-0.0407007	-0.0400182	8.75595	8.51146
rs964184	11	116648917	-0.513436	-0.510424	648.882	644.192
rs112771035	11	126225876	0.132611	0.132153	25.755	25.6558
rs76895963	12	4384844	-0.221567	-0.222148	17.0765	17.2211
rs10842724	12	9172646	0.0490575	0.0491603	12.6289	12.7177
rs565188658	12	11773239	0.0436028	0.0437202	9.78536	9.86348
rs11045171	12	20470199	-0.0641555	-0.0637864	13.922	13.8131
rs12306007	12	47184042	0.0589064	0.059261	9.71937	9.85828
rs2122982	12	57781893	-0.0754397	-0.0754442	21.7548	21.8287
12:69628360_CT_C	12	69628360	-0.0367564	-0.0367426	7.52074	7.53788
rs10778506	12	107143260	0.0416943	0.0415018	9.19609	9.14485
rs149793040	12	109661672	-0.667101	-0.667587	15.7502	15.8079
rs35427	12	115556307	0.0376052	0.0374189	7.37602	7.33077
rs1169288	12	121416650	0.0610861	0.0608988	17.3259	17.2785
rs11057393	12	124403769	-0.0850322	-0.0845572	33.7623	33.507
rs12826964	12	133140853	-0.0391376	-0.0388783	8.66648	8.58707
rs149778057	13	31007805	-0.0445517	-0.0443235	8.90947	8.85444
13:32976640_TTTG_T	13	32976640	-0.0543862	-0.0542917	15.3805	15.3764
rs35824953	13	50975876	0.0625426	0.0626988	8.62197	8.6911
rs7140110	13	114544024	0.0784504	0.0793226	27.4007	28.0844
rs11621594	14	24875832	0.0596452	0.0597468	17.9826	18.0967
rs12897637	14	64239351	0.0709389	0.0710679	14.8504	14.9475
rs8005362	14	70770867	0.0465876	0.0467523	11.8806	11.9973
rs13379043	14	74250126	-0.0429091	-0.042654	8.10814	8.04527
rs17580	14	94847262	0.0882821	0.0871836	7.87347	7.71881
rs139974673	15	44027885	0.289381	0.287079	43.9288	43.3763
rs1800588	15	58723675	0.105064	0.105091	40.0192	40.1628
rs11638671	15	63795628	0.0663579	0.0663902	21.0335	21.1209
rs73497290	16	964212	-0.0701772	-0.0696069	8.7004	8.59919
rs12444560	16	2469759	-0.0398824	-0.0401144	7.88678	7.99485
rs28577186	16	4488191	-0.0411287	-0.0411943	8.54534	8.59677
rs12445804	16	11706100	0.0723796	0.0721494	8.29465	8.27255
rs140820592	16	31021880	0.0473854	0.0478563	11.4216	11.6698
rs821840	16	56993886	-0.138611	-0.138781	86.5564	87.0703
rs3794695	16	72097827	0.143706	0.143612	67.4695	67.6078
rs2925979	16	81534790	-0.0895188	-0.0894538	35.792	35.8579
rs4782568	16	83980529	-0.0466185	-0.0468089	11.6969	11.8211
rs8056935	16	86435444	0.0403157	0.0402481	7.34778	7.34726
rs12948283	17	1622850	0.0492473	0.0485991	10.4316	10.206
rs186021206	17	7069412	-0.722388	-0.723041	50.6443	50.9151
rs8075019	17	17455192	0.0600393	0.0605698	8.96901	9.14443
rs72836561	17	41926126	0.208439	0.20795	27.3075	27.2749
rs3809863	17	45385012	0.0474232	0.0475289	12.3447	12.433
rs740516	17	67082962	-0.106534	-0.106171	30.3127	30.2085
rs73352129	17	73778609	-0.0584927	-0.0583473	15.3074	15.2813
rs9896689	17	80303602	-0.0415977	-0.0416883	8.2356	8.29313
rs4800488	18	21117571	-0.0363007	-0.0358799	7.53196	7.39649
rs41292412	18	56118358	0.177658	0.178127	8.29177	8.3587
rs116843064	19	8429323	-0.387666	-0.387087	57.2255	57.2564
rs17248727	19	11198502	-0.344243	-0.343475	245.532	245.007
rs58542926	19	19379549	-0.30162	-0.302017	128.459	129.258
rs7256564	19	33889593	-0.0463347	-0.0456111	10.62	10.348
rs41523449	19	35537706	0.057377	0.0569497	9.37519	9.27743
rs180958600	19	41806550	-0.213103	-0.21083	7.49311	7.36439
rs7412	19	45412079	-0.941942	-0.95926	967.555	981.255
rs4002471	19	49215095	0.0981345	0.0983869	50.1741	50.6031
rs12610709	19	56102362	0.0529327	0.0529657	9.10704	9.14895
rs35081008	19	58662235	-0.0553801	-0.0549911	8.83375	8.74702
rs6139114	20	392335	-0.0657815	-0.0658807	7.67184	7.7182
rs199986018	20	5544985	-0.0471317	-0.0472999	7.84107	7.91742
rs2618566	20	17844684	-0.0554565	-0.0551649	15.2619	15.157
rs149142833	20	32188142	0.0651426	0.0652745	11.9576	12.04
rs782398947	20	34153804	-0.0471002	-0.046404	8.47139	8.26726
rs1883711	20	39179822	0.312902	0.311661	60.1363	59.8789
rs6073958	20	44551855	0.160077	0.159718	85.807	85.7335
rs7274718	20	56113783	0.043394	0.0436073	10.1662	10.2894
rs8126001	20	62711459	-0.0558203	-0.0559576	16.792	16.9253
rs62223039	21	40664188	0.0509346	0.0511863	14.0533	14.2315
rs200725415	22	38575498	-0.043152	-0.0429345	10.2625	10.1989
rs9627401	22	46702449	0.0643885	0.0636648	8.86457	8.7094
rs9616822	22	50840573	0.0433762	0.0428908	9.64705	9.47824
FLL Type III
ID	Chrom	Pos	Beta	Beta_adjusted	log10P	log10P_adjusted
rs11591147	1	55505647	0.372278	0.375559	16.1994	16.3779
rs58336065	1	62964310	0.17255	0.170577	32.9091	32.2505
rs629301	1	109818306	-0.242261	-0.246893	56.5241	57.7849
rs10692845	2	21293335	-0.163491	-0.166552	21.9454	22.5432
rs1260326	2	27730940	-0.17177	-0.171433	34.7803	34.7766
rs17663721	5	158604640	-0.0963361	-0.0958317	7.49872	7.39924
rs6933289	6	32604551	-0.113051	-0.112992	9.33779	9.32035
rs140570886	6	161013013	-0.53733	-0.537759	16.3252	16.3051
rs78741986	7	25991232	-0.11408	-0.117164	13.5004	14.1772
rs79624003	7	73012785	-0.237581	-0.236323	30.2363	29.987
rs2921064	8	8316637	-0.0814984	-0.0824493	8.64364	8.81262
rs804267	8	11629241	-0.106333	-0.106006	12.7928	12.6854
rs17411113	8	19855006	-0.251147	-0.250627	28.658	28.6422
rs2001846	8	126478450	-0.101719	-0.10007	13.2284	12.8238
rs2740488	9	107661742	-0.151069	-0.152905	21.9687	22.4571
rs141955254	9	121865466	3.24575	3.22647	7.95138	7.87141
10:65350279_AT_A	10	65350279	-0.0782267	-0.078868	8.1121	8.22098
rs2930196	11	48048802	0.0859249	0.0860796	7.70314	7.7005
11:49189596_CT_C	11	49189596	0.0880541	0.0876881	7.50358	7.43465
rs174528	11	61543499	0.109328	0.108342	14.6553	14.3687
rs964184	11	116648917	-0.422402	-0.417237	104.385	103.022
rs261342	15	58731153	-0.196078	-0.194816	34.3194	33.8589
rs1867748	15	102070042	0.0780331	0.0768927	7.84272	7.61297
rs3764261	16	56993324	0.280525	0.284313	92.5199	93.4861
rs111465361	16	67955241	0.114213	0.115218	7.64092	7.7382
rs1801689	17	64210580	-0.292405	-0.28867	11.0576	10.7716
rs77960347	18	47109955	0.606978	0.608766	33.1989	33.2692
rs116843064	19	8429323	-0.299729	-0.300742	8.94094	9.00416
rs2278426	19	11350488	-0.261945	-0.261757	12.6546	12.6234
rs58542926	19	19379549	-0.194978	-0.193865	14.2308	14.0871
rs1065853	19	45413233	1.37353	1.44823	1752.91	1838.11
FLL Type IV
ID	Chrom	Pos	Beta	Beta_adjusted	log10P	log10P_adjusted
1:27148520_CT_C	1	27148520	0.0477631	0.0481823	9.1666	9.30283
rs869056032	1	39948202	0.0502277	0.0497495	10.898	10.6941
rs58574309	1	50960180	-0.060711	-0.0621665	8.45119	8.81693
rs11591147	1	55505647	0.14788	0.153774	11.8193	12.6751
rs1748195	1	63049593	-0.115327	-0.115509	76.9128	77.0635
rs771481	1	93846653	-0.0426776	-0.04242	7.69789	7.60386
rs552693039	1	109816863	0.069648	0.0737509	19.7859	21.9748
rs116055399	1	149918338	-0.0764449	-0.0761805	10.8722	10.7903
rs12749691	1	154251259	-0.0378397	-0.0377578	8.02154	7.97861
rs61819230	1	221197094	0.0611027	0.0615773	8.41666	8.52686
rs10127775	1	230295789	-0.0824684	-0.0821994	40.9776	40.6702
rs673548	2	21237544	-0.120789	-0.119749	62.3897	61.2303
rs1260326	2	27730940	-0.156699	-0.156158	144.175	143.029
rs13389219	2	165528876	-0.0608855	-0.062043	22.836	23.6432
rs78058190	2	219699999	0.166844	0.167741	26.3998	26.6461
rs1515108	2	227123086	0.0729112	0.0732261	31.4942	31.7158
3:12129699_TCAAA_T	3	12129699	-0.0703607	-0.0691258	8.34897	8.07108
rs390802	3	52431671	-0.0492068	-0.048859	9.84813	9.70758
rs71157392	3	136282855	0.0490045	0.0487932	12.4025	12.286
rs9844972	3	150097635	0.0876099	0.0861385	12.6335	12.2245
rs67261871	3	156797941	-0.0466898	-0.0470453	13.7722	13.9547
rs13108218	4	3443931	-0.0423325	-0.0413928	11.2123	10.7358
4:26050450_AC_A	4	26050450	0.0454279	0.0446377	7.77607	7.52182
rs6554197	4	55501195	-0.0361955	-0.0368493	8.76314	9.04464
rs1471251	4	87976359	0.0493322	0.0483042	15.2211	14.6041
rs13107325	4	103188709	0.0677844	0.0689495	8.57484	8.83625
rs114816312	4	110638824	0.211583	0.214756	8.658	8.88483
rs11747911	5	53301628	0.0381341	0.0384383	7.68048	7.78339
rs547065676	5	55857548	0.0753639	0.0749487	22.214	21.9508
rs4976033	5	67714246	0.0445456	0.0441263	12.4143	12.1805
rs7713211	5	74965977	-0.0501676	-0.0510605	9.08053	9.36911
rs11134475	5	156399950	0.0455751	0.0453019	12.9282	12.7656
rs7749305	6	27446566	-0.0522875	-0.053981	8.03526	8.50785
rs3129755	6	32583057	0.0611157	0.061025	23.4631	23.3652
rs6905288	6	43758873	0.0666795	0.0660876	27.9477	27.4349
rs4715317	6	52629010	-0.0356808	-0.0350355	7.99458	7.7214
rs1967685	6	127452426	0.0429251	0.0424937	12.4026	12.1543
rs71562509	6	139835423	-0.0415716	-0.0423495	11.2196	11.6013
rs140570886	6	161013013	-0.332275	-0.338889	34.9186	36.2415
7:17917359_CA_C	7	17917359	0.0362321	0.0362836	8.75398	8.76643
rs4389834	7	25987129	0.0584404	0.0590053	17.9801	18.2854
rs2908298	7	44192552	0.044284	0.0434891	7.32498	7.0777
rs33951980	7	73029437	-0.22281	-0.223301	137.759	138.266
rs12154627	7	130422934	-0.0534122	-0.0520533	18.1154	17.2282
rs112206063	7	150293951	0.0473177	0.0479414	9.49306	9.71173
rs4500049	8	11521079	-0.0476833	-0.0484638	14.967	15.4121
rs4921915	8	18272466	-0.0519003	-0.0514116	12.5687	12.3321
rs117026536	8	19818773	-0.323217	-0.323603	232.047	232.462
rs11992444	8	25464690	-0.033218	-0.0329894	7.71792	7.60945
rs28601761	8	126500031	-0.131216	-0.128753	102.732	98.8031
rs782134971	9	136139907	-0.0434669	-0.0432697	9.51994	9.42682
rs10822163	10	65124098	-0.0593759	-0.0602622	22.7742	23.3976
rs4418728	10	94839724	-0.052904	-0.0523156	18.1458	17.742
rs5787266	10	99772313	0.0373287	0.0374636	9.35815	9.40909
rs4573621	10	113987548	0.042398	0.0422808	7.47181	7.42412
rs4751828	10	123000544	0.0404841	0.0394443	7.41196	7.05952
rs6486122	11	13361524	0.0367476	0.03776	8.0803	8.48094
rs150090666	11	14865399	-0.631012	-0.622934	9.10187	8.88413
rs1765134	11	30376044	-0.0382302	-0.0372951	8.58939	8.1959
rs747265231	11	46724716	-0.0722089	-0.0723598	16.4317	16.4729
rs174566	11	61592362	0.101573	0.101757	60.064	60.1488
rs56271783	11	64004723	0.114217	0.115865	14.3027	14.6729
11:65501060_TA_T	11	65501060	0.0418192	0.041397	11.4202	11.1901
rs2229738	11	68562328	0.0677221	0.0684984	7.71491	7.86719
rs964184	11	116648917	-0.372837	-0.370705	399.262	394.424
rs11045171	12	20470199	-0.0518696	-0.0518441	11.2179	11.1925
rs2216470	12	46101115	0.034053	0.0332784	7.90214	7.56646
rs2122982	12	57781893	-0.0529165	-0.0527966	13.3642	13.292
rs3922628	12	123209295	-0.040294	-0.0405966	7.42476	7.51771
rs825453	12	124508758	0.0547597	0.055061	18.7026	18.8776
rs6602909	13	114551993	0.0457142	0.0462827	12.2377	12.5064
rs139974673	15	44027885	0.247984	0.248947	38.217	38.4412
rs588136	15	58730498	-0.0489433	-0.0489458	10.7788	10.765
15:63405268_GA_G	15	63405268	-0.0489878	-0.0487285	9.85219	9.74387
rs1037117	15	102068658	0.0377543	0.0380991	7.54754	7.66462
16:15160493_TA_T	16	15160493	-0.0540716	-0.0546363	15.6173	15.9086
rs3814883	16	29994922	0.0362239	0.036386	8.87761	8.94033
rs247616	16	56989590	-0.0916573	-0.0913064	46.6567	46.2494
rs862320	16	69651866	-0.0366021	-0.0365734	8.79657	8.77146
rs2925979	16	81534790	-0.0599195	-0.0594937	19.7077	19.4158
rs7215055	17	17458353	0.0694361	0.0693526	8.11282	8.0829
rs72836561	17	41926126	0.252168	0.252251	48.3422	48.325
rs1801689	17	64210580	-0.133226	-0.134986	12.8976	13.1991
rs77542162	17	67081278	-0.151347	-0.15646	11.5726	12.2999
rs779518917	17	76398124	-0.0397918	-0.0399072	10.2495	10.291
rs8083730	18	293519	-0.061775	-0.0609936	8.34293	8.1404
rs891387	18	21103909	-0.0356758	-0.036505	8.67799	9.04308
rs68033110	18	57914679	0.0480574	0.0477582	11.1476	11.0033
rs116843064	19	8429323	-0.342371	-0.344923	53.5671	54.2772
19:11202194_GC_G	19	11202194	0.0534941	0.0571746	8.916	10.0436
rs58542926	19	19379549	-0.129814	-0.129097	31.3497	30.9548
rs62102718	19	33891013	0.0421148	0.0416437	9.80167	9.58427
rs58895965	19	35551428	0.0444414	0.0444367	7.67922	7.6667
rs1065853	19	45413233	0.215066	0.225681	91.9879	100.445
rs76240122	19	56111184	0.0506477	0.0504003	9.55557	9.45765
rs771193934	20	17844518	0.0457325	0.0467034	12.5079	12.9913
rs6065906	20	44554015	0.120136	0.120633	54.7938	55.1631
rs4820323	22	38599767	0.0348404	0.0344477	8.15462	7.97747
^Genome Reference Consortium Human Build 37
*Where GWAS regression model is adjusted for covariates outlined in manuscript plus a fasting time variable
